# Genetic Architecture and Risk Profile of Alcohol-Related Diseases

**DOI:** 10.1101/2025.07.21.25331895

**Authors:** Eero Ala-Mutka, Tuomo Kiiskinen, FinnGen, Jaakko Kaprio, Aarno Palotie, Pia Mäkelä, Samuli Ripatti

**Affiliations:** Institute for Molecular Medicine Finland (FIMM), HiLIFE, University of Helsinki, Helsinki, Finland; Finnish Institute for Health and Welfare, Helsinki, Finland; Department of Medicine, Department of Neurology, and Department of Psychiatry, Massachusetts General Hospital, Boston, MA, USA; Analytic and Translational Genetics Unit, Massachusetts General Hospital, Boston, MA, USA; Department of Public Health, University of Helsinki, Helsinki, Finland; Broad Institute of MIT & Harvard, Cambridge, MA, USA

## Abstract

Alcohol consumption is a major public health challenge, linked to substantial morbidity and mortality worldwide. Despite known genetic influences on alcohol use, relatively little is known about the genetic determinants of specific alcohol-related disease endpoints. In this study, we leveraged the extensive FinnGen study, comprising over 500,000 individuals with up to 56 years of follow-up, to investigate the genetic architecture of 19 alcohol-attributable disease endpoints and 41 disease endpoints in which alcohol is a known risk factor. We identified 93 fine-mapped genetic loci associated with 13 alcohol-attributable disease endpoints, including 37 loci not previously linked to alcohol use or alcohol-attributable disease endpoints. Genetic correlations were strong between mental and behavioural disorders due to alcohol, while alcohol-attributable organ injuries exhibited more distinct genetic profiles. Using a polygenic risk score (PRS) for alcohol use, we demonstrated significant risk stratification for several alcohol-related diseases. For example, individuals in the highest PRS decile showed markedly elevated risks not only for numerous alcohol-attributable diseases (HR = 1.50; 95% CI: [1.46–1.55], compared to the 10th–90th PRS percentiles), but also for opioid use (HR = 1.59; 95% CI: [1.38–1.83]), and to a lesser extent, for several other endpoints. These findings elucidate the complex genetic landscape of alcohol-related diseases, highlighting the potential utility of genetic risk profiling in clinical settings to identify individuals at heightened risk for alcohol-related health complications.

## Supplementary tables for "Genetic Architecture and Risk Profile of Alcohol-Related Diseases"

### Sheet: Supplementary table 1
Supplementary table 1. Subcohorts and biobanks, FinnGen data freeze 12
Cohort	N
ARCTIC BIOBANK NFBC1966	5803
ARCTIC BIOBANK NFBC1986	4506
ARCTIC BIOBANK OULU1935	442
ARCTIC BIOBANK OULU1945	602
AURIA BIOBANK*	58384
BIOBANK OF CENTRAL FINLAND*	13610
BIOBANK OF EASTERN FINLAND*	27050
BLOOD SERVICE BIOBANK	54929
BOREALIS BIOBANK*	20883
HELSINKI BIOBANK*	112115
TAMPERE BIOBANK*	37608
TERVEYSTALO BIOBANK	23399
THL BIOBANK ATBC	18357
THL BIOBANK BOTNIA	11396
THL BIOBANK COROGENE	4409
THL BIOBANK FINHEALTH 2017	5790
THL BIOBANK FINHIT	4896
THL BIOBANK FINRISK 1992	4848
THL BIOBANK FINRISK 1997	6906
THL BIOBANK FINRISK 2002	6861
THL BIOBANK FINRISK 2007	5081
THL BIOBANK FINRISK 2012	5222
THL BIOBANK FUSION	11582
THL BIOBANK FinIPF	276
THL BIOBANK GENERISK	6821
THL BIOBANK HEALTH 2000	6370
THL BIOBANK HEALTH 2011	708
THL BIOBANK HHS	3326
THL BIOBANK KUUSAMO	231
THL BIOBANK MIGRAINE	8406
THL BIOBANK SUPER	8253
THL BIOBANK T1D	10155
THL BIOBANK TWINS	11123

### Sheet: Supplementary table 2
Supplementary table 2. Description of coding of the alcohol-related disease endpoints used in the study
	Category	Disease endpoint	ICD-10	ICD-9	ICD-8	ATC	ICD-O-3 (topography)
Endpoints directly attributable to alcohol		Any alcohol-attributable diagnosis	Includes disease endpoints: Any mental or behavioural disorder due to alcohol and Alcohol-attributable death or organ injury	Includes disease endpoints: Any mental or behavioural disorder due to alcohol and Alcohol-attributable death or organ injury	Includes disease endpoints: Any mental or behavioural disorder due to alcohol and Alcohol-attributable death or organ injury	Includes disease endpoints: Any mental or behavioural disorder due to alcohol and Alcohol-attributable death or organ injury
		Alcohol-attributable death or organ injury	Includes all disease endpoints of alcohol-attributable organ injuries and death.	Includes all disease endpoints of alcohol-attributable organ injuries and death.	Includes all disease endpoints of alcohol-attributable organ injuries and death.	Includes all disease endpoints of alcohol-attributable organ injuries and death.
	Mental and behavioural disorders due to alcohol	Any mental or behavioural disorder due to alcohol	F10, O354, T51	303, 291, 980, 3050A	291, 303, 980	N07BB01, N07BB03, N07BB04
		Alcohol use disorder	F10[1-2]	303	303
		Maternal care for suspected fetal alcohol damage	O354
		Use of medications to treat alcoholism				N07BB01, N07BB03, N07BB04
		Toxic effect of ethanol	T510	9800	9800
		Toxic effect of alcohol	T511-T518	9801-9809	9801-9809
		Acute alcohol intoxication	F100	3050A	303
		alcohol dependence	F102	303	303
	Alcohol-attributable organ injuries and death	Alcoholic liver disease	K70	571[0-3]	5710
		Degeneration of nervous system due to alcohol	G312
		Epileptic seizures related to alcohol	G4051
		Alcohol induced polyneuropathy	G621	3575A
		Alcoholic myopathy	G721
		Alcoholic cardiomyopathy	I426	4255A
		Alcoholic gastritis	K292	5353A
		Alcoholic pancreatitis	K852, K860	5770D, 5770E, 5771C, 5771D
		Alcohol-attributable death	Any alcohol-attributable disease endpoint marked as a cause of death	Any alcohol-attributable disease endpoint marked as a cause of death	Any alcohol-attributable disease endpoint marked as a cause of death	Any alcohol-attributable disease endpoint marked as a cause of death
Disease endpoints in which alcohol is a known risk factor	Mental disorder	Anxiety disorders	F40-F42	3000A-3000C, 3002B-3002D, 3002X, 3003	3000, 3002, 3003
		Depression	F3[2-3]	2961, 2968, 3004
		Disturbance of activity and attention	F900	3140
		Post-traumatic stress disorder	F431	3098X
		Schizophrenia	F20	2950-2953, 2955-2956, 2958-2959	2950-2956, 2958-2959
		Bipolar affective disorders	F31	296[2-7]	2961-2968
		Sleep disorders	F51	3074	3064
		Suicide or other intentional self-harm	X[6-7], X8[0-4]	E95	E95
	Substance use	Substance use, excluding alcohol	F11-F19	3040-3046, 3049, 3051-3057, 3059	3040-3049
		Opiois use	F11	3040, 3055	304[0-1]
		Cannabis use	F12	3052, 3043	3045
		Sedative use	F13	3041, 3054	304[2-3]
		Cocaine use	F14	3042, 3056	3044
		Stimulant use	F15	3044, 3057	3046
		Hallucinogen use	F16	3045, 3053	3047
		Tobacco use (only those with diagnosis)*	F17	3051
		Solvent use	F18	3046
		Other or multiple drug use	F19	3059, 3049	304[8-9]
	Cardiovascular disease	Stroke	I60-I64, G45	430, 431, 4330A, 4331A, 4339A, 4340A, 4341A, 4349A, 435, 436	430, 431, 433, 434, 435, 436
		Embolic stroke	I631	4341A	43400, 43499
		Subarachnoid haemorrhage	I60	430	430
		Intracerebral haemorrhage	I61	431	431
		Other intracranial haemorrhages	I62
		Transient ischemic attack	G450-G453, G458, G459	435	435
		Atrial fibrillation	I48	4273	42792
		Hypertension	I10, I11, I12, I13, I15, I674	4019X, 4029A, 4029B, 4039A, 4040A, 4059A, 4059B, 4372A, 4059X	400, 401, 402, 403, 404
	Cancer	Malignant neoplasm of head and neck	C00-C14, C32	140-149, 161	140-149, 161		C00
		Malignant neoplasm of oesophagus	C15	150	150		C15
		Malignant neoplasm of stomach	C16	151	151		C16
		Malignant neoplasm of colon or rectum	C18-C20	153,154	153, 1540, 1541		C18, C19, C20
		Malignant neoplasm of liver	C22	155	155		C22
		Malignant neoplasm of pancreas	C220				C25
		Malignant neoplasm of breast	C50	174	174		C50
		Malignant neoplasm of prostate	C61	185	185		C61
		Any alcohol-related cancer	C00-C14, C32,C15,C16,C18-C20,C22,C220,C50,C61	140-149, 161,150,151,153,154,155,174,185	140-149, 161,150,151,153, 1540, 1541,155,174,185		C00, C15, C16, C18, C19, C20, C22, C25, C50, C61
	Other	Any death	Death from any cause
		Falls	R29.6, W00-W19
		Inflammatory bowel disease	K50, K51	555, 556	5630, 5631, 569
		Type 2 diabetes	E11	250.A		A10B
		Dementia	F00-F09	290, 3310, 4378A	290	N06D
		Obesity (only those with diagnosis)*	E66
*Diagnoses do not necessarily reflect the total number of individuals with this condition. They only capture those who have sought medical advice or whose condition was otherwise relevant to their health and therefore recorded in their medical records.
Alcohol-attributable disease endpoints with insufficient case numbers or those not directly linked to an individual’s own alcohol consumption. Not included in the current study.		Pseudocushing	E24.4
		Fetus and neborn affected by maternal use of alcohol	P04.3	7607A
		Fetal alcohol syndrome	Q86.0

### Sheet: Supplementary table 3
Supplementary table 3. Descriptive statistis
	N	Average age of first occurrence	%-women	Average age of first occurence in women	Average age of first occurence in men	Proportion having any alcohol-attributable disease endpoint (%)	Proportion having any mental or behavioural disorder due to alcohol before the disease endpoint (%)	Proportion of total population having the disease endpoint (%)
Finngen	500348		56			6
Any alcohol-attributable disease endpoint	32476	45.8	33	40.7	48.3	100	0	6
Alcohol-attributable death or organ injury	8947	55.7	21	53	56.4	100	37	2
Any mental and behavioural disorder due to alcohol	29015	44.8	34	39.8	47.4	100	0	6
Alcohol use disorder	20597	45.4	32	41.5	47.3	100	0	4
Maternal care for suspected fetal alcohol damage	114	29.4	100	29.4		100	0	<1
Use of medications to treat alcoholism	3513	43.2	32	41.7	43.9	100	0	1
Toxic effects of ethanol	1604	28.1	46	23.5	32.1	100	0	<1
Toxic effects of alcohol	797	29.2	37	25.9	31.1	100	0	<1
Acute alcohol intoxication	12032	45	31	40.3	47.1	100	0	2
Alcohol dependence	12599	43.9	28	41.6	44.8	100	0	3
Alcoholic liver disease	3769	57.5	25	55.3	58.3	100	40	1
Degeneration of nervous system due to alcohol	759	59.9	16	56.5	60.6	100	65	<1
Epileptic seizures related to alcohol	206	50.6	21	45.9	51.8	100	68	<1
Alcohol induced polyneuropathy	336	57.9	20	53.5	59	100	56	<1
Alcoholic myopathy	34	55	21	49.8	56.3	100	68	<1
Alcoholic cardiomyopathy	165	59	10	53.1	59.7	100	48	<1
Alcoholic gastritis	540	48.3	21	46.9	48.7	100	49	<1
Alcoholic pancreatitis	3085	49.9	21	48.9	50.2	100	31	1
Alcohol-attributable death	2900	63.9	14	60.5	64.4	100	52	1
Anxiety disorders	35868	37.8	70	37.1	39.3	19	9	7
Depression	59325	41.8	68	40.2	45	19	8	12
Disturbance of activity and attention	4451	30.1	62	31.6	27.5	14	11	1
Post-traumatic stress disorder	3444	35.5	83	34.7	39.7	19	11	1
Schizophrenia	7234	33	45	34.1	32	28	15	1
Bipolar affective disorders	8945	39.4	64	37.7	42.5	31	19	2
Sleep disorders	65075	54.7	44	54.1	55.1	9	6	13
Suicide or other intentional self-harm	11537	37.4	60	34.9	41.1	48	23	2
Substance use, excluding alcohol	8840	42.6	48	42.3	42.9	45	27	2
Opioids use	1444	36.2	44	36	36.3	53	37	<1
Cannabis use	1168	27.9	32	27.1	28.2	58	30	<1
Sedatives use	2668	40.9	49	41.5	40.4	62	41	1
Cocaine use	54	34.9	33	32.5	36	56	35	<1
Stimulant use	1077	29.3	40	28.1	30.1	63	37	<1
Hallusinogen use	177	27.4	33	28	27	64	40	<1
Tobacco use	3200	54.7	52	51.4	58.3	27	21	1
Solvent use	97	32.4	35	30.4	33.5	69	40	<1
Other or multiple drugs use	2866	32.3	41	32.2	32.4	63	39	1
Stroke	53492	65.4	44	64.6	66	9	6	11
Embolic stroke	1808	67.9	33	67	68.3	10	6	<1
Subarachnoid haemorrhage	4180	55.4	52	54.7	56.1	11	5	1
Intracerebral haemorrhage	5112	67.9	40	67.5	68.1	12	8	1
Other intracranial haemorrhages	1099	70.1	32	66.6	71.7	13	9	<1
Transien ischemic attack	24948	65.7	48	65.1	66.3	8	5	5
Atrial fibrillation	63532	68.4	38	70.4	67.2	8	5	13
Hypertension	154630	57.8	48	57.7	57.8	9	4	31
Malignant neoplasm of head or neck	3942	62.6	34	60.5	63.7	16	11	1
Malignant neoplasm of oesophagus	1277	67.3	22	66.9	67.4	16	13	<1
Malignant neoplasm of stomach	2296	67.2	34	65.2	68.2	8	5	<1
Malignant neoplasm of colon or rectum	11790	67.2	43	65.4	68.5	6	4	2
Malignant neoplasm of liver	947	70.6	18	69.8	70.7	28	12	<1
Malignant neoplasm of pancreas	3139	69.8	42	68.9	70.4	9	6	1
Malignant neoplasm of breast	24270	59.4	100	59.4		3	2	5
Malignant neoplasm of prostate	20368	69.2	0		69.2	8	5	4
Any alcohol related cancer	64061	64.5	50	60.6	68.3	7	4	13
Falls	133510	54.9	56	53.9	56	11	6	27
Any Death	60914	75.7	31	76.8	75.2	13	10	12
Inflammatory bowel disease	10960	39.4	52	37.3	41.6	6	2	2
Type 2 diabetes	82878	60.1	45	58.9	61.1	10	5	17
Dementia	24864	77.8	46	78	77.6	8	6	5
Obesity	31498	49.1	66	46.8	53.6	10	6	6

### Sheet: Supplementary table 4
Supplementary table 4. GWAS, finemapped loci
Any alcohol-attributable disease endpoint
locus_id	good_cs	chrom	pos	pval	mlogp	lead_beta	lead_sebeta	lead_enrichment	lead_af_alt	lead_most_severe_gene	functional_variants_strict	cs_size	cs_log_bayes_factor	all_traits_strict	all_traits_relaxed	Locus, nearest gene or functional variant previously linked to alcohol-attributable endpoints
chr4_99318162_T_C	TRUE	4	99318162	1.72663e-22	21.7628	0.72393	0.0741982	1.03584	0.994923	ADH1B	chr4_99318162_T_C|missense_variant|ADH1B|1.0	1	14.1522	NA	diet measurement|0.346;serum albumin measurement|0.346;alcohol consumption measurement|0.332;pulse pressure measurement|0.332;alcohol use disorder measurement|0.317;total cholesterol measurement|0.317;low density lipoprotein cholesterol measurement|0.317;mean arterial pressure|0.233;self reported educational attainment|0.233;alcohol dependence measurement|0.191;body mass index|0.13	Drinking
chr4_99348372_C_T	TRUE	4	99348372	1.692e-20	19.7716	0.109267	0.0117742	1.56077	0.137857	ADH1C	NA	29	14.1507	total cholesterol measurement|1	total cholesterol measurement|1;alcohol dependence|0.583;protein measurement|0.466;alcohol consumption measurement|0.418;blood protein measurement|0.281;alcohol dependence measurement|0.254;alcohol use disorder measurement|0.156;substance-related disorder|0.156;longitudinal alcohol consumption measurement|0.156;C-reactive protein measurement|0.156;apolipoprotein A 1 measurement|0.156;body height|0.0767	Drinking
chr4_98907773_T_C	TRUE	4	98907773	2.9363e-12	11.5322	0.256023	0.0366757	61.4017	0.011029	EIF4E	chr4_99318111_A_G|missense_variant|ADH1B|0.955468	8	5.79654	high density lipoprotein cholesterol measurement|0.982;sex hormone-binding globulin measurement|0.982	sex hormone-binding globulin measurement|0.982;high density lipoprotein cholesterol measurement|0.982	Drinking
chr6_19313150_T_C	TRUE	6	19313150	3.19521e-12	11.4955	0.0622199	0.00892826	1.06979	0.313856	AL357052.1	NA	23	5.34545	NA	self reported educational attainment|0.314;blood urea nitrogen measurement|0.242;asthma|0.208;J10_ASTHMA_Han2020_MetaAnalysis_TransAncestry|0.208;educational attainment|0.131	no
chr2_143491193_G_A	FALSE	2	143491193	7.90915e-10	9.10187	-0.0514509	0.00837044	0.959861	0.453239	ARHGAP15	NA	44	2.63626	intelligence|1;unipolar depression|1;mood disorder|1;total cholesterol measurement|1;attention deficit hyperactivity disorder|1;autism spectrum disorder|1	intelligence|1;attention deficit hyperactivity disorder|1;autism spectrum disorder|1;unipolar depression|1;mood disorder|1;total cholesterol measurement|1;diet measurement|0.808;mood instability measurement|0.601;neuroticism measurement|0.601;employment status|0.601;alcohol consumption measurement|0.588;bitter alcoholic beverage consumption measurement|0.588;self reported educational attainment|0.587;verbal-numerical reasoning measurement|0.587;mathematical ability|0.587;health study participation|0.587;cognitive function measurement|0.587;educational attainment|0.584;alcohol use disorder measurement|0.575;chronotype measurement|0.519;smoking initiation|0.496;household income|0.414;lymphocyte percentage of leukocytes|0.247;lymphocyte count|0.247;neutrophil percentage of leukocytes|0.247;Agents acting on the renin-angiotensin system use measurement|0.247;heel bone mineral density|0.167	Drinking
chr18_37402280_C_T	TRUE	18	37402280	5.48479e-9	8.26084	0.0489539	0.00839437	1.19251	0.449822	CELF4	NA	7	2.37169	NA	NA	Substance use, which includes alcohol and drugs
chr2_59052954_G_C	FALSE	2	59052954	1.02754e-8	7.9882	0.0569389	0.00994371	1.27105	0.222613	LINC01122	NA	575	1.08769	NA	smoking status measurement|0.542;smoking initiation|0.542;smoking behavior|0.513	Drinking
chr8_56498757_C_A	FALSE	8	56498757	1.15173e-8	7.93865	-0.0578125	0.0101306	1.09257	0.786579	AC012349.1	NA	88	2.94186	NA	diet measurement|0.797;body height|0.658;self reported educational attainment|0.41;household income|0.409;educational attainment|0.409;smoking initiation|0.408;blood protein measurement|0.246;proenkephalin-A measurement|0.246	Alcohol use disorder
chr2_161165622_C_T	FALSE	2	161165622	1.34276e-8	7.872	0.116291	0.0204718	1.01656	0.0420695	TANK	NA	4	1.55943	NA	NA	Drinking
chr3_95432953_A_ATTT	TRUE	3	95432953	1.88101e-8	7.72561	0.304358	0.0541311	2.40192	0.00571945	NA	NA	1	1.53988	NA	NA	Drinking
chr3_17906923_T_A	TRUE	3	17906923	1.96607e-8	7.7064	-0.113069	0.0201371	10.5306	0.0458432	TBC1D5	NA	15	2.75292	NA	gut microbiome measurement|0.577;bone density|0.577;eosinophil count|0.16	no
chr7_28568384_G_T	TRUE	7	28568384	2.11656e-8	7.67437	0.0503705	0.00899121	1.17152	0.307204	CREB5	NA	11	1.54174	NA	body height|0.438	no
chr6_65236658_G_A	TRUE	6	65236658	2.48485e-8	7.6047	-0.166075	0.0297928	2.56137	0.021416	EYS	NA	8	1.71365	NA	NA	Drinking
chr16_30091839_C_A	TRUE	16	30091839	2.52953e-8	7.59696	0.0464117	0.00833062	1.22837	0.482127	TBX6	chr16_30086868_GTGA_G|inframe_deletion|TBX6|0.541842;chr16_30010081_C_T|missense_variant|DOC2A|0.510923	80	2.40288	erythrocyte count|1;eosinophil count|1;basophil count|1;mean corpuscular hemoglobin|1;mean corpuscular volume|1;mean corpuscular hemoglobin concentration|1;reticulocyte count|1;red blood cell density measurement|1;mean platelet volume|1;mean reticulocyte volume|1;hematocrit|1;hemoglobin measurement|1;multiple sclerosis|1;cortical surface area measurement|1;body mass index|1;brain measurement|1;hippocampal volume|1;alcohol consumption measurement|0.631;alcohol use disorder measurement|0.631;body height|0.551;Diuretic use measurement|0.542;Agents acting on the renin-angiotensin system use measurement|0.539;type 2 diabetes mellitus|0.534;Type 2 Diabetes Mellitus|0.534;body surface area|0.515;appendicular lean mass|0.514;lean body mass|0.512;Alzheimer disease|0.491;polygenic risk score|0.491;BMI-adjusted waist circumference|0.449;blood pressure|0.449;chronic obstructive pulmonary disease|0.449;T2D_Vujkovic2020_EUR|0.427;T2D_Vujkovic2020_TransEthnicMetaAnalysis|0.427	body mass index|1;erythrocyte count|1;eosinophil count|1;basophil count|1;mean corpuscular hemoglobin|1;mean corpuscular volume|1;mean corpuscular hemoglobin concentration|1;reticulocyte count|1;red blood cell density measurement|1;mean platelet volume|1;mean reticulocyte volume|1;hematocrit|1;hemoglobin measurement|1;multiple sclerosis|1;cortical surface area measurement|1;brain measurement|1;hippocampal volume|1;sexual dimorphism measurement|0.656;alcohol consumption measurement|0.631;alcohol use disorder measurement|0.631;mitogen-activated protein kinase 3 measurement|0.628;neuroticism measurement|0.62;cognitive function measurement|0.62;hippocampal CA4 volume|0.62;dentate gyrus volume measurement|0.62;bipolar disorder|0.62;visceral adipose tissue measurement|0.618;heel bone mineral density|0.601;C-reactive protein measurement|0.601;neuroimaging measurement|0.601;brain volume measurement|0.601;cortical thickness|0.56;body height|0.551;Diuretic use measurement|0.542;smoking initiation|0.54;Agents acting on the renin-angiotensin system use measurement|0.539;type 2 diabetes mellitus|0.534;Type 2 Diabetes Mellitus|0.534;schizophrenia|0.531;grip strength measurement|0.531;body surface area|0.515;appendicular lean mass|0.514;lean body mass|0.512;Alzheimer disease|0.491;polygenic risk score|0.491;age at menarche|0.487;episodic memory|0.487;BMI-adjusted waist circumference|0.449;blood pressure|0.449;chronic obstructive pulmonary disease|0.449;T2D_Vujkovic2020_EUR|0.427;T2D_Vujkovic2020_TransEthnicMetaAnalysis|0.427;feeling nervous measurement|0.426;smoking behavior|0.426;monocyte count|0.419;platelet crit|0.419;metabolic syndrome|0.419;intelligence|0.419;self reported educational attainment|0.419;triglyceride measurement|0.419;apolipoprotein A 1 measurement|0.419;high density lipoprotein cholesterol measurement|0.419;insomnia|0.419;osteoarthritis|0.419;knee|0.419;complex trait|0.419;waist-hip ratio|0.411;risk-taking behaviour|0.378;G6_MS|0.25	no
chr3_49207224_G_A	TRUE	3	49207224	2.85713e-8	7.54407	-0.0563969	0.0101617	1.11505	0.785795	CCDC36	NA	127	3.31444	wellbeing measurement|1;unipolar depression|0.996;smoking behaviour measurement|0.996;endometriosis|0.996;neuroticism measurement|0.996;depressive symptom measurement|0.996;smoking initiation|0.927;smoking cessation|0.927;ragulator complex protein LAMTOR3 measurement|0.926;hepatocyte growth factor-like protein measurement|0.926;opioid use disorder|0.926;intelligence|0.923;mean corpuscular hemoglobin concentration|0.923;age at menarche|0.676;heart failure|0.676;insomnia|0.676;body mass index|0.676	wellbeing measurement|1;unipolar depression|0.996;smoking behaviour measurement|0.996;endometriosis|0.996;neuroticism measurement|0.996;depressive symptom measurement|0.996;smoking initiation|0.927;smoking cessation|0.927;ragulator complex protein LAMTOR3 measurement|0.926;hepatocyte growth factor-like protein measurement|0.926;opioid use disorder|0.926;age at menarche|0.925;intelligence|0.923;mean corpuscular hemoglobin concentration|0.923;BMI-adjusted waist circumference|0.843;QT interval|0.843;PR interval|0.843;mean corpuscular volume|0.843;triglyceride measurement|0.838;HbA1c measurement|0.834;BMI-adjusted waist-hip ratio|0.708;waist-hip ratio|0.708;body mass index|0.676;insomnia|0.676;heart failure|0.676;Depression (meta-analysis of PGC_139k	no
chr11_112772652_C_T	TRUE	11	112772652	3.33595e-8	7.47678	0.0477753	0.00865052	0.868307	0.368467	NA	NA	36	2.03847	neural cell adhesion molecule 1		no
chr10_102046048_T_A	TRUE	10	102046048	3.65292e-8	7.43736	-0.0983112	0.0178525	0.972062	0.0623729	ARMH3	chr10_102228508_G_A|missense_variant|ELOVL3|0.604713	19	1.78159	NA	self reported educational attainment|0.513;body height|0.244	ELOVL3, Drinking
chr1_65987480_G_A	FALSE	1	65987480	3.73577e-8	7.42762	0.0463788	0.00842806	1.05236	0.563875	PDE4B	NA	52	2.62418	NA	body mass index|1;gastroesophageal reflux disease|1;Alzheimer disease|1;body surface area|0.999;body height|0.997;aspartate aminotransferase measurement|0.997;serum alanine aminotransferase measurement|0.997;low density lipoprotein triglyceride measurement|0.997;body fat percentage|0.997;high density lipoprotein cholesterol measurement|0.997;sex hormone-binding globulin measurement|0.997;opioid use disorder|0.997;smoking initiation|0.975;anxiety|0.975;stress-related disorder|0.975;major depressive disorder|0.975;mathematical ability|0.974;smoking status measurement|0.807;alcohol use disorder measurement|0.807;alcohol consumption measurement|0.807;substance-related disorder|0.807;sleep duration|0.803;insomnia|0.786;smoking behaviour measurement|0.747;attention deficit hyperactivity disorder|0.747;substance abuse|0.747;antisocial behaviour measurement|0.747;anxiety disorder|0.747;peptic ulcer disease|0.693;Peptic ulcer and gastro-oesophageal reflux disease (GORD) drug use measurement|0.693;adolescent idiopathic scoliosis|0.653;attempted suicide|0.574;mood disorder|0.574;body weight|0.571;insomnia measurement|0.296;comparative body size at age 10	Drinking
chr7_135402112_C_CT	FALSE	7	135402112	3.82287e-8	7.41761	0.0467522	0.00850218	0.947197	0.39684	CNOT4	NA	59	1.75285	NA	self reported educational attainment|0.927;sex hormone-binding globulin measurement|0.926;mathematical ability|0.925;alcohol consumption measurement|0.92;smoking initiation|0.902;educational attainment|0.78;unipolar depression|0.753;household income|0.753;cognitive function measurement|0.753;serum gamma-glutamyl transferase measurement|0.677;age at first sexual intercourse measurement|0.601;BMI-adjusted waist-hip ratio|0.228;waist-hip ratio|0.222;heel bone mineral density|0.182	Drinking
chr3_87043593_C_T	TRUE	3	87043593	3.98263e-8	7.39983	0.133378	0.0242876	2.37297	0.0281762	NA	NA	1	2.44486	NA	prostate carcinoma|0.378	no
chr6_107741337_G_T	TRUE	6	107741337	4.25226e-8	7.37138	0.0567159	0.0103495	1.00248	0.20087	SCML4	chr6_107746799_C_T|missense_variant|SCML4|0.799525	49	2.43661	NA	neutrophil percentage of leukocytes|0.364;lymphocyte percentage of leukocytes|0.362;mathematical ability|0.203;self reported educational attainment|0.203	no
chr4_89172534_CTTATTTATTTAT_C	TRUE	4	89172534	4.2843e-8	7.36812	-0.0609474	0.0111244	0.911268	0.176672	NA	NA	10	1.69581	NA	NA	no
chr11_124322460_C_T	FALSE	11	124322460	4.29358e-8	7.36718	-0.0683651	0.0124792	1.98052	0.130556	OR8D2	NA	9	1.22506	NA	NA	no
chr4_99400208_G_A	TRUE	4	99400208	8.98856e-8	7.04631	-0.0592704	0.0110867	0.865107	0.175463	NA	NA	86	1.93779	vitamin D measurement|0.999;lipoprotein A measurement|0.999;alkaline phosphatase measurement|0.993;bitter alcoholic beverage consumption measurement|0.921;alcohol consumption measurement|0.708	vitamin D measurement|0.999;lipoprotein A measurement|0.999;alkaline phosphatase measurement|0.993;bitter alcoholic beverage consumption measurement|0.921;alcohol dependence measurement|0.708;alcohol consumption measurement|0.708;hemoglobin measurement|0.596;hematocrit|0.596;protein measurement|0.595;alcohol dependence|0.305	Alcohol dependence
chr3_88535585_T_C	FALSE	3	88535585	8.99228e-8	7.04613	0.0906579	0.0169581	1.01861	0.932233	NA	NA	157	1.37201	NA	NA	no
chr3_85737562_C_CTTT	TRUE	3	85737562	1.06819E-06	5.97135	-0.0493395	0.0101134	1.16995	0.2245	CADM2	NA	33	2.8418	NA	body mass index|0.724;intelligence|0.724;cognitive function measurement|0.57;educational attainment|0.395;self reported educational attainment|0.379;mathematical ability|0.379;schizophrenia|0.375;Alzheimer disease|0.375;household income|0.375;smoking status measurement|0.375;age at initiation of smoking|0.374;physical activity measurement|0.374;body weight|0.373;lifestyle measurement|0.312;risk-taking behaviour|0.31	Drinking
chr3_95295919_T_C	FALSE	3	95295919	1.61786E-06	5.79106	0.436787	0.0910712	5.19563	0.00215114	NA	NA	11174	0.407847	NA	NA	Drinking
Any mental and behavioural disorder due to alcohol
locus_id	good_cs	chrom	pos	pval	mlogp	lead_beta	lead_sebeta	lead_enrichment	lead_af_alt	lead_most_severe_gene	functional_variants_strict	cs_size	cs_log_bayes_factor	all_traits_strict	all_traits_relaxed	Locus, nearest gene or functional variant previously linked to alcohol-attributable endpoints
chr4_99318162_T_C	TRUE	4	99318162	5.61824e-23	22.2504	0.788649	0.0799039	1.03584	0.994923	ADH1B	chr4_99318162_T_C|missense_variant|ADH1B|1.0	1	14.7018	NA	diet measurement|0.346;serum albumin measurement|0.346;alcohol consumption measurement|0.332;pulse pressure measurement|0.332;alcohol use disorder measurement|0.317;total cholesterol measurement|0.317;low density lipoprotein cholesterol measurement|0.317;mean arterial pressure|0.233;self reported educational attainment|0.233;alcohol dependence measurement|0.191	Drinking
chr4_99370502_T_C	TRUE	4	99370502	5.96074e-16	15.2247	0.099379	0.012284	1.28794	0.143098	NA	NA	29	12.9945	total cholesterol measurement|0.972	total cholesterol measurement|0.972;alcohol dependence|0.584;protein measurement|0.469;alcohol consumption measurement|0.422;blood protein measurement|0.273;alcohol dependence measurement|0.257;alcohol use disorder measurement|0.154;substance-related disorder|0.154;C-reactive protein measurement|0.154;longitudinal alcohol consumption measurement|0.154;apolipoprotein A 1 measurement|0.154	Drinking
chr4_99077236_C_T	TRUE	4	99077236	1.96607e-13	12.7064	0.279247	0.0379873	4.89718	0.0111482	ADH5	chr4_99318111_A_G|missense_variant|ADH1B|0.973292	8	6.95232	sex hormone-binding globulin measurement|1;high density lipoprotein cholesterol measurement|1	high density lipoprotein cholesterol measurement|1;sex hormone-binding globulin measurement|1	Drinking
chr6_19313150_T_C	TRUE	6	19313150	6.38852e-12	11.1946	0.0646094	0.00940361	1.06979	0.313856	AL357052.1	NA	25	5.03295	NA	self reported educational attainment|0.314;blood urea nitrogen measurement|0.242;asthma|0.208;J10_ASTHMA_Han2020_MetaAnalysis_TransAncestry|0.208;educational attainment|0.131	no
chr18_37402280_C_T	TRUE	18	37402280	5.41564e-9	8.26635	0.051595	0.00884404	1.19251	0.449822	CELF4	NA	7	2.49012	NA	NA	Substance use, which includes alcohol and drugs
chr9_30637034_A_G	TRUE	9	30637034	8.59093e-9	8.06596	0.0661129	0.011485	1.85736	0.171549	NA	NA	234	2.53323	alcohol consumption measurement|0.883	alcohol consumption measurement|0.883	Drinking
chr3_17906923_T_A	TRUE	3	17906923	9.62543e-9	8.01658	-0.121607	0.0211962	10.5306	0.0458432	TBC1D5	NA	10	2.34795	NA	gut microbiome measurement|0.577;bone density|0.577;eosinophil count|0.16	no
chr8_56498757_C_A	TRUE	8	56498757	1.02242e-8	7.99037	-0.0610869	0.0106665	1.09257	0.786579	AC012349.1	NA	94	2.98141	body height|0.658	diet measurement|0.797;body height|0.658;self reported educational attainment|0.41;educational attainment|0.409;household income|0.409;smoking initiation|0.408;blood protein measurement|0.246;proenkephalin-A measurement|0.246	Alcohol use disorder
chr2_59055264_G_GAA	TRUE	2	59055264	1.21935e-8	7.91387	0.0701352	0.0123109	1.3684	0.145764	LINC01122	NA	26	1.61203	smoking status measurement|0.948;smoking initiation|0.948;smoking behavior|0.946	smoking status measurement|0.948;smoking initiation|0.948;smoking behavior|0.946	Drinking
chr2_143491193_G_A	FALSE	2	143491193	1.71463e-8	7.76583	-0.0497295	0.00881952	0.959861	0.453239	ARHGAP15	NA	100	1.54386	intelligence|1;unipolar depression|1;mood disorder|1;total cholesterol measurement|1;attention deficit hyperactivity disorder|1;autism spectrum disorder|1	intelligence|1;unipolar depression|1;mood disorder|1;total cholesterol measurement|1;attention deficit hyperactivity disorder|1;autism spectrum disorder|1;diet measurement|0.808;mood instability measurement|0.601;neuroticism measurement|0.601;employment status|0.601;alcohol consumption measurement|0.588;bitter alcoholic beverage consumption measurement|0.588;self reported educational attainment|0.587;verbal-numerical reasoning measurement|0.587;mathematical ability|0.587;health study participation|0.587;cognitive function measurement|0.587;educational attainment|0.584;alcohol use disorder measurement|0.575;chronotype measurement|0.519;smoking initiation|0.496;household income|0.414;lymphocyte percentage of leukocytes|0.247;lymphocyte count|0.247;neutrophil percentage of leukocytes|0.247;Agents acting on the renin-angiotensin system use measurement|0.247;heel bone mineral density|0.167;diverticulitis|0.165;diverticular disease|0.16	Drinking
chr6_65236658_G_A	TRUE	6	65236658	2.15328e-8	7.6669	-0.176083	0.0314479	2.56137	0.021416	EYS	NA	8	1.7787	NA	NA	Drinking
chr2_160400330_C_T	FALSE	2	160400330	2.20039e-8	7.6575	0.0567235	0.0101374	1.08	0.742888	RBMS1	NA	1725	0.954685	NA	urate measurement|0.715;periodontitis|0.715;type 2 diabetes mellitus|0.592;T2D_Vujkovic2020_EUR|0.592;T2D_Vujkovic2020_TransEthnicMetaAnalysis|0.588;intelligence|0.577;platelet-to-lymphocyte ratio|0.576;lymphocyte count|0.574;triglyceride measurement|0.459;body mass index|0.455;comparative body size at age 10	no
chr11_112772652_C_T	TRUE	11	112772652	2.84034e-8	7.54663	0.0505711	0.00911026	0.868307	0.368467	NA	NA	23	2.13656	neural cell adhesion molecule 1		no
chr3_67857429_A_T	TRUE	3	67857429	2.98353e-8	7.52527	-0.0934276	0.0168569	1.50732	0.0769152	SUCLG2-AS1	NA	59	2.17741	NA	smoking initiation|0.254	no
chr3_116299784_T_C	TRUE	3	116299784	4.72857e-8	7.32527	0.0816408	0.0149492	0.636266	0.092429	LSAMP	NA	16	1.77812	insomnia|0.94	insomnia|0.94	Alcohol dependence
chr4_99400208_G_A	TRUE	4	99400208	3.22508e-7	6.49146	-0.0597125	0.0116859	0.865107	0.175463	NA	NA	89	1.54431	vitamin D measurement|0.999;lipoprotein A measurement|0.999;alkaline phosphatase measurement|0.993;bitter alcoholic beverage consumption measurement|0.921;alcohol consumption measurement|0.708;alcohol dependence measurement|0.708	vitamin D measurement|0.999;lipoprotein A measurement|0.999;alkaline phosphatase measurement|0.993;bitter alcoholic beverage consumption measurement|0.921;alcohol consumption measurement|0.708;alcohol dependence measurement|0.708;hemoglobin measurement|0.596;hematocrit|0.596;protein measurement|0.595;alcohol dependence|0.305	Alcohol dependence
chr3_69209059_G_C	FALSE	3	69209059	1.688E-06	5.77263	0.0527123	0.0110102	1.03818	0.795473	FRMD4B	NA	2598	0.754189	NA	NA	Alcohol dependence
Alcohol use disorder
locus_id	good_cs	chrom	pos	pval	mlogp	lead_beta	lead_sebeta	lead_enrichment	lead_af_alt	lead_most_severe_gene	functional_variants_strict	cs_size	cs_log_bayes_factor	all_traits_strict	all_traits_relaxed	Locus, nearest gene or functional variant previously linked to alcohol-attributable endpoints		UKBB_beta	UKBB_LOG10P
chr4_99318162_T_C	TRUE	4	99318162	2.31153e-21	20.6361	0.931338	0.0981394	1.03584	0.994923	ADH1B	chr4_99318162_T_C|missense_variant|ADH1B|1.0	1	13.0178	NA	serum albumin measurement|0.346;diet measurement|0.346;alcohol consumption measurement|0.332;pulse pressure measurement|0.332;alcohol use disorder measurement|0.317;total cholesterol measurement|0.317;low density lipoprotein cholesterol measurement|0.317;mean arterial pressure|0.233;self reported educational attainment|0.233;alcohol dependence measurement|0.191;body mass index|0.13	Drinking		0.805368	33.4332
chr4_99370502_T_C	TRUE	4	99370502	1.45245e-12	11.8379	0.101919	0.0143975	1.28794	0.143098	NA	NA	32	8.69084	total cholesterol measurement|0.972	total cholesterol measurement|0.972;alcohol dependence|0.584;protein measurement|0.469;alcohol consumption measurement|0.422;blood protein measurement|0.273;alcohol dependence measurement|0.257;alcohol use disorder measurement|0.154;substance-related disorder|0.154;longitudinal alcohol consumption measurement|0.154;C-reactive protein measurement|0.154;apolipoprotein A 1 measurement|0.154	Drinking		0.100525	4.16653
chr18_37402280_C_T	TRUE	18	37402280	5.43626e-12	11.2647	0.0714633	0.0103665	1.19251	0.449822	CELF4	NA	5	4.527	NA	NA	Substance use, which includes alcohol and drugs		0.00522323	0.119389
chr2_59052954_G_C	TRUE	2	59052954	2.8723e-10	9.54177	0.0771	0.0122274	1.27105	0.222613	LINC01122	NA	4	3.08141	NA	smoking status measurement|0.542;smoking initiation|0.542;smoking behavior|0.513	Drinking		0.0143946	0.306344
chr4_99374083_T_A	FALSE	4	99374083	3.16089e-10	9.50019	0.0901332	0.0143281	1.40755	0.144857	NA	NA	7613	0.622749	NA	NA	Drinking		0.136026	6.988
chr4_99051193_G_A	TRUE	4	99051193	7.74908e-10	9.11075	0.274081	0.0445662	4.72408	0.011063	METAP1	chr4_99318111_A_G|missense_variant|ADH1B|0.968792	8	3.65421	sex hormone-binding globulin measurement|0.996;high density lipoprotein cholesterol measurement|0.996	high density lipoprotein cholesterol measurement|0.996;sex hormone-binding globulin measurement|0.996	Drinking		0.30561	1.11712
chr6_19313150_T_C	FALSE	6	19313150	8.91661e-10	9.0498	0.0675435	0.0110227	1.06979	0.313856	AL357052.1	NA	61	3.04593	NA	self reported educational attainment|0.314;blood urea nitrogen measurement|0.242;asthma|0.208;J10_ASTHMA_Han2020_MetaAnalysis_TransAncestry|0.208	Drinking		0.00395647	0.0836085
chr5_156995417_A_AT	TRUE	5	156995417	3.07936e-9	8.51154	0.302799	0.0510855	14.3289	0.00967517	NA	chr5_157248975_G_A|missense_variant|ITK|0.438387	4	2.31159	NA	NA	No
chr1_66009919_A_G	TRUE	1	66009919	4.59547e-9	8.33767	0.0613	0.0104586	1.01002	0.486544	PDE4B	NA	43	2.6728	body surface area|0.528;body mass index|0.528;body height|0.528;aspartate aminotransferase measurement|0.528;serum alanine aminotransferase measurement|0.528;low density lipoprotein triglyceride measurement|0.528;body fat percentage|0.528;high density lipoprotein cholesterol measurement|0.528;sex hormone-binding globulin measurement|0.528;opioid use disorder|0.528;Alzheimer disease|0.528;gastroesophageal reflux disease|0.528;smoking initiation|0.515;anxiety|0.515;stress-related disorder|0.515;major depressive disorder|0.515;mathematical ability|0.515;alcohol consumption measurement|0.439	body surface area|0.528;body mass index|0.528;body height|0.528;aspartate aminotransferase measurement|0.528;serum alanine aminotransferase measurement|0.528;low density lipoprotein triglyceride measurement|0.528;body fat percentage|0.528;high density lipoprotein cholesterol measurement|0.528;sex hormone-binding globulin measurement|0.528;opioid use disorder|0.528;Alzheimer disease|0.528;gastroesophageal reflux disease|0.528;anxiety|0.515;stress-related disorder|0.515;major depressive disorder|0.515;smoking initiation|0.515;mathematical ability|0.515;alcohol consumption measurement|0.439;alcohol use disorder measurement|0.414;smoking status measurement|0.414;substance-related disorder|0.414;sleep duration|0.414;insomnia|0.402;peptic ulcer disease|0.384;Peptic ulcer and gastro-oesophageal reflux disease (GORD) drug use measurement|0.384;smoking behaviour measurement|0.377;attention deficit hyperactivity disorder|0.377;substance abuse|0.377;antisocial behaviour measurement|0.377;anxiety disorder|0.377;adolescent idiopathic scoliosis|0.334;insomnia measurement|0.305;attempted suicide|0.274;mood disorder|0.274;body weight|0.272;C-reactive protein measurement|0.253;low density lipoprotein cholesterol measurement|0.253;schizophrenia|0.153	No
chr15_87611928_C_A	FALSE	15	87611928	2.49632e-8	7.6027	0.0732996	0.0131514	1.12448	0.800884	AC020687.1	NA	53	1.47503	NA	NA	No		0.00254687	0.050683
chr6_126316978_G_A	TRUE	6	126316978	3.52436e-8	7.45292	-0.0569223	0.0103248	1.00551	0.489683	NA	NA	24	2.65962	NA	sexual dimorphism measurement|0.994;cortical surface area measurement|0.683;body height|0.683;adolescent idiopathic scoliosis|0.665;erythrocyte count|0.356;vital capacity|0.356;forced expiratory volume|0.356;total cortical area measurement|0.341;brain volume measurement|0.341;intelligence|0.341;lean body mass|0.341;mathematical ability|0.341;household income|0.341;neuroimaging measurement|0.341;alopecia|0.341;cortical thickness|0.341;appendicular lean mass|0.341;brain connectivity measurement|0.341;brain measurement|0.341;self reported educational attainment|0.341;cognitive function measurement|0.341;educational attainment|0.341;body surface area|0.341;body fat percentage|0.339;type 2 diabetes mellitus|0.339;infant body height|0.338;type 1 diabetes mellitus|0.338;Type 1 Diabetes Mellitus|0.338;BMI-adjusted hip circumference|0.338;intraocular pressure measurement|0.335;age at menarche|0.335;balding measurement|0.335;cup-to-disc ratio measurement|0.335;feeling nervous measurement|0.33;abdominal adipose tissue measurement|0.33;triglyceride measurement|0.33;low density lipoprotein cholesterol measurement|0.33;hematocrit|0.328;coronary artery disease|0.316;visual cortical surface area measurement|0.316;leukocyte count|0.299;myeloid white cell count|0.299;neutrophil count|0.299;QRS duration|0.299;hemoglobin measurement|0.293;FEV/FEC ratio|0.293;intracranial volume measurement|0.277;neuroticism measurement|0.277;Drugs used in diabetes use measurement|0.277;Type 2 Diabetes Mellitus|0.277;T2D_Vujkovic2020_EUR|0.277;T2D_Vujkovic2020_TransEthnicMetaAnalysis|0.277;androgenetic alopecia|0.272;gluteofemoral adipose tissue measurement|0.245;sclerosing cholangitis|0.245;thalamus volume|0.245	No		0.00848964	0.217131
Alcohol pancreatitis
locus_id	good_cs	chrom	pos	pval	mlogp	lead_beta	lead_sebeta	lead_enrichment	lead_af_alt	lead_most_severe_gene	functional_variants_strict	cs_size	cs_log_bayes_factor	all_traits_strict	all_traits_relaxed	Locus, nearest gene or functional variant previously linked to alcohol-attributable endpoints		UKBB_beta	UKBB_LOG10P
chr23_107001537_C_T	TRUE	23	107001537	2.44794e-59	58.6112	0.321265	0.019777	0.966328	0.254101	MORC4	NA	1	51.6478	NA	NA	Alcoholic pancreatitis		0.424651	11.9957
chr5_147807668_T_C	TRUE	5	147807668	5.02111e-38	37.2992	0.94422	0.0732432	1.53431	0.0164895	NA	chr5_147828115_T_C|missense_variant|SPINK1|0.972628	26	31.3081	alcoholic pancreatitis|1;non-alcoholic pancreatitis|0.979;pancreatitis|0.966;acute pancreatitis|0.959	alcoholic pancreatitis|1;non-alcoholic pancreatitis|0.979;pancreatitis|0.966;acute pancreatitis|0.959	Alcoholic pancreatitis		0.883504	2.83646
chr7_142774035_G_A	TRUE	7	142774035	9.79264e-30	29.0091	-1.08033	0.095388	NA	0.0337903	PRSS2	chr7_142774035_G_A|missense_variant|PRSS2|1.0	1	28.9079	NA	trypsin-2 measurement|0.204;hemoglobin A1 measurement|0.121;protein measurement|0.12;reticulocyte count|0.12;reticulocyte measurement|0.12;HbA1c measurement|0.12;alcoholic pancreatitis|0.0443	Alcoholic pancreatitis		0.00156464	0.00371221
chr7_142776421_A_T	TRUE	7	142776421	1.05536e-16	15.9766	0.219522	0.0264536	NA	0.604934	PRSS2	NA	26	16.0122	trypsin-2 measurement|0.975	trypsin-2 measurement|0.975;alcoholic pancreatitis|0.751	Alcoholic pancreatitis
chr7_142874551_G_A	FALSE	7	142874551	1.21088e-13	12.9169	0.288185	0.038862	1.07777	0.106171	TRPV6	NA	11	1.56756	NA	NA	Alcoholic pancreatitis
chr15_58666227_A_C	TRUE	15	58666227	5.14505e-10	9.28861	-0.63417	0.102045	0.587734	0.0240237	ADAM10	NA	3	3.51569	NA	NA	no		-0.0899989	0.182098
chr2_79423113_A_G	TRUE	2	79423113	3.07695e-9	8.51188	-0.151616	0.0255787	0.889368	0.554616	CTNNA2	NA	5	2.2626	NA	NA	Alcohol drinking		0.0702396	0.399981
chr17_71169563_T_G	TRUE	17	71169563	3.26535e-9	8.48607	-0.168682	0.0285049	0.922309	0.744034	CASC17	NA	3	2.44207	NA	chin morphology measurement|0.367;brain measurement|0.367;cortical surface area measurement|0.351;neuroimaging measurement|0.351;body height|0.348;facial morphology measurement|0.303	no		-0.110103	0.514862
chr1_15445717_C_T	FALSE	1	15445717	1.80663e-8	7.74313	0.430548	0.0764798	5.38747	0.0214072	CTRC	chr1_15445717_C_T|missense_variant|CTRC|1.0	77	1.09882	NA	NA	Alcoholic pancreatitis		-0.430427	0.24292
chr3_149494581_G_GAA	TRUE	3	149494581	4.19633e-8	7.37713	0.1445	0.0263572	0.77226	0.349206	TM4SF4	NA	22	2.20449	thyroid stimulating hormone measurement|0.998	thyroid stimulating hormone measurement|0.998;type 2 diabetes mellitus|0.668;T2D_Vujkovic2020_EUR|0.668;T2D_Vujkovic2020_TransEthnicMetaAnalysis|0.668;T2D_vujkovic_2020|0.668;serum gamma-glutamyl transferase measurement|0.566;gallstones|0.566;cholelithiasis|0.566;alkaline phosphatase measurement|0.563;uric acid measurement|0.563;protein-glutamine gamma-glutamyltransferase e measurement|0.443;polyp of gallbladder|0.2	no
Alcohol dependence
locus_id	good_cs	chrom	pos	pval	mlogp	lead_beta	lead_sebeta	lead_enrichment	lead_af_alt	lead_most_severe_gene	functional_variants_strict	cs_size	cs_log_bayes_factor	all_traits_strict	all_traits_relaxed	Locus, nearest gene or functional variant previously linked to alcohol-attributable endpoints		UKBB_beta	UKBB_LOG10P
chr4_99318162_T_C	TRUE	4	99318162	5.32353e-14	13.2738	0.95427	0.126835	1.03584	0.994867	ADH1B	chr4_99318162_T_C|missense_variant|ADH1B|1.0	1	6.12673	NA	diet measurement|0.346;serum albumin measurement|0.346;alcohol consumption measurement|0.332;pulse pressure measurement|0.332;alcohol use disorder measurement|0.317;low density lipoprotein cholesterol measurement|0.317;total cholesterol measurement|0.317;mean arterial pressure|0.233;self reported educational attainment|0.233;alcohol dependence measurement|0.191	Drinking		1.30141	29.8065
chr4_99370502_T_C	TRUE	4	99370502	7.04369e-13	12.1522	0.130802	0.0182212	1.28794	0.142789	NA	NA	33	9.33682	total cholesterol measurement|0.972	total cholesterol measurement|0.972;alcohol dependence|0.584;protein measurement|0.469;alcohol consumption measurement|0.422;blood protein measurement|0.273;alcohol dependence measurement|0.257;alcohol use disorder measurement|0.154;substance-related disorder|0.154;C-reactive protein measurement|0.154;longitudinal alcohol consumption measurement|0.154;apolipoprotein A 1 measurement|0.154	Drinking		0.137242	3.4716
chr7_114394394_T_TAC	TRUE	7	114394394	5.6714e-9	8.24631	0.111584	0.0191522	1.21981	0.131106	FOXP2	NA	124	2.11485	mitochondrial DNA measurement|0.318	mitochondrial DNA measurement|0.318;body mass index|0.307;educational attainment|0.281;trauma exposure measurement|0.231	Drinking		-0.0257128	0.236499
chr6_19313150_T_C	FALSE	6	19313150	1.12479e-8	7.94893	0.0798918	0.0139897	1.06979	0.313551	AL357052.1	NA	90	2.74019	NA	self reported educational attainment|0.314;blood urea nitrogen measurement|0.242;asthma|0.208;J10_ASTHMA_Han2020_MetaAnalysis_TransAncestry|0.208	no		0.0507495	1.19122
chr18_54801171_C_A	FALSE	18	54801171	1.56275e-8	7.80611	0.0742281	0.0131272	0.919721	0.480259	RAB27B	NA	190	1.83984	NA	neutrophil count|0.673;allergic disease|0.333;Eczema|0.32;asthma|0.32;allergic rhinitis|0.32;leukocyte count|0.305;systolic blood pressure|0.293;diastolic blood pressure|0.287;testosterone measurement|0.287;childhood onset asthma|0.274;eosinophil percentage of leukocytes|0.274;J10_ASTHMA_Han2020_MetaAnalysis_TransAncestry|0.272;J10_ASTHMA_Han2020_UKBB|0.272;eosinophil count|0.271;wellbeing measurement|0.271;balding measurement|0.258;body mass index|0.183;unipolar depression|0.173;body weight|0.173;Depression (meta-analysis of PGC_139k	no		0.0269318	0.544047
chr1_66045721_A_G	TRUE	1	66045721	2.07272e-8	7.68346	0.075234	0.0134207	1.06513	0.588837	PDE4B	NA	24	2.71278	adolescent idiopathic scoliosis|0.9;sleep duration|0.9	alcohol consumption measurement|0.902;adolescent idiopathic scoliosis|0.9;sleep duration|0.9;gastroesophageal reflux disease|0.742;body surface area|0.738;body mass index|0.737;Alzheimer disease|0.737;body height|0.736;aspartate aminotransferase measurement|0.736;serum alanine aminotransferase measurement|0.736;low density lipoprotein triglyceride measurement|0.736;body fat percentage|0.736;high density lipoprotein cholesterol measurement|0.736;sex hormone-binding globulin measurement|0.736;opioid use disorder|0.736;smoking initiation|0.714;anxiety|0.714;stress-related disorder|0.714;major depressive disorder|0.714;mathematical ability|0.713;smoking status measurement|0.565;substance-related disorder|0.565;alcohol use disorder measurement|0.565;insomnia|0.545;smoking behaviour measurement|0.511;attention deficit hyperactivity disorder|0.511;substance abuse|0.511;antisocial behaviour measurement|0.511;anxiety disorder|0.511;peptic ulcer disease|0.491;Peptic ulcer and gastro-oesophageal reflux disease (GORD) drug use measurement|0.491;body weight|0.405;attempted suicide|0.401;mood disorder|0.401;comparative body size at age 10	Drinking		0.061464	1.83073
chr13_109116305_G_A	TRUE	13	109116305	3.27054e-8	7.48538	0.0764649	0.0138365	0.78887	0.33178	MYO16	NA	5	1.79934	NA	chronotype measurement|0.519;insomnia|0.38	Alcohol dependence		-0.00688404	0.103514
chr15_87624204_A_ATTT	TRUE	15	87624204	3.53712e-8	7.45135	-0.0799824	0.0145092	0.796994	0.29585	AC020687.1	NA	48	2.29265	NA	risk-taking behaviour|0.241;attention deficit hyperactivity disorder|0.226;substance abuse|0.226;antisocial behaviour measurement|0.226	no
chr4_99323064_A_G	FALSE	4	99323064	9.6525e-7	6.01536	0.0646807	0.0132039	1.24264	0.533248	ADH1B	NA	5338	0.659005	NA	hemoglobin measurement|0.224;hematocrit|0.224;protein measurement|0.224;alcohol consumption measurement|0.224	Drinking		0.15768	9.32085
Alcoholic liver disease
locus_id	good_cs	chrom	pos	pval	mlogp	lead_beta	lead_sebeta	lead_enrichment	lead_af_alt	lead_most_severe_gene	functional_variants_strict	cs_size	cs_log_bayes_factor	all_traits_strict	all_traits_relaxed	Locus, nearest gene or functional variant previously linked to alcohol-attributable endpoints		UKBB_beta	UKBB_LOG10P
chr22_43928975_G_A	TRUE	22	43928975	4.66337e-46	45.3313	0.366517	0.0257255	0.985599	0.22609	PNPLA3	chr22_43928847_C_G|missense_variant|PNPLA3|0.998331	3	38.6008	total cholesterol measurement|1;platelet count|1;obsolete_red blood cell distribution width|1;serum alanine aminotransferase measurement|1;mean corpuscular hemoglobin concentration|1;sex hormone-binding globulin measurement|1;liver fibrosis measurement|1;aspartate aminotransferase measurement|1;type 2 diabetes mellitus|1;cholesterol:total lipids ratio|1;intermediate density lipoprotein measurement|1;cholesteryl esters:total lipids ratio|1;triglyceride measurement|1;non-alcoholic fatty liver disease|1;blood protein measurement|1;diglyceride measurement|1;triacylglycerol 56:6 measurement|1;high density lipoprotein cholesterol measurement|1;very low density lipoprotein cholesterol measurement|1;phospholipid measurement|1;uric acid measurement|1;low density lipoprotein particle size measurement|1;liver neoplasm|1;tyrosine measurement|1;triglycerides:total lipids ratio|1;low density lipoprotein cholesterol measurement|1;phospholipids:total lipids ratio|1;cholesteryl ester measurement|1;non-high density lipoprotein cholesterol measurement|1;protein measurement|1;ribonuclease UK114 measurement|1;cholesterol to total lipids in IDL percentage |1;cholesteryl esters to total lipids in large VLDL percentage |1;triglycerides to total lipids in large VLDL percentage |1;T2D_Vujkovic2020_EUR|1;T2D_Vujkovic2020_TransEthnicMetaAnalysis|1;response to combination chemotherapy|0.998;alcoholic liver cirrhosis|0.998;testosterone measurement|0.998;cirrhosis of liver|0.998;gout|0.998;liver fat measurement|0.998;liver disease biomarker|0.998;mean corpuscular hemoglobin|0.998;non-alcoholic steatohepatitis|0.998;platelet crit|0.998;non-alcoholic fatty liver disease severity measurement|0.998;hemoglobin measurement|0.998;apolipoprotein A 1 measurement|0.998;hematocrit|0.998;diacylglycerol 38:5 measurement|0.998;urate measurement|0.998;mean corpuscular volume|0.998;neutrophil count|0.998;acne|0.998;esophageal varices|0.998;bilirubin measurement|0.998;fructose-1		Alcoholic liver disease		0.363867	20.3437
chr19_19285807_C_T	TRUE	19	19285807	1.29003e-15	14.8894	0.378405	0.0473269	5.14917	0.051233	SUGP1	chr19_19269704_A_G|missense_variant|TM6SF2|0.994648	4	9.72284	triglyceride measurement|1;platelet count|1;liver fat measurement|1;low density lipoprotein cholesterol measurement|1;apolipoprotein B measurement|1;liver neoplasm|1;protein measurement|1;omega-3 polyunsaturated fatty acid measurement|0.995;vitamin D measurement|0.995;HMG CoA reductase inhibitor use measurement|0.995;oleoyl-arachidonoyl-glycerol (18:1/20:4) [1] measurement|0.995;1-myristoyl-2-arachidonoyl-GPC (14:0/20:4) measurement|0.995;1-myristoyl-2-docosahexaenoyl-GPC (14:0/22:6) measurement|0.995;phospholipids in large VLDL measurement|0.995;phospholipids in very large VLDL measurement |0.995;very low density lipoprotein cholesterol measurement|0.995;total lipids in large VLDL|0.995;total lipids in very large VLDL measurement |0.995;triglycerides in VLDL measurement |0.995;triglycerides in very large VLDL measurement |0.995;cholesteryl ester measurement|0.995;triglycerides in medium VLDL measurement|0.995;level of Phosphatidylcholine (17:0_20:4) in blood serum|0.995;level of Phosphatidylcholine (18:1_20:4) in blood serum|0.995;triacylglycerol 50:4 measurement|0.995;level of Ceramide (d40:1) in blood serum|0.995;level of Ceramide (d42:2) in blood serum|0.995;cholesteryl esters to total lipids in medium LDL percentage |0.995;level of Sterol ester (27:1/16:0) in blood serum|0.995;level of Sterol ester (27:1/20:4) in blood serum|0.995;triglycerides in large VLDL measurement|0.995;docosahexaenoic acid measurement|0.993;palmitoleoyl-linoleoyl-glycerol (16:1/18:2) [1] measurement|0.993;sex hormone-binding globulin measurement|0.993;omega-6:omega-3 polyunsaturated fatty acid ratio|0.993;monounsaturated fatty acids; 16:1		Alcoholic liver disease		0.528755	4.01519
chr4_86889734_G_A	TRUE	4	86889734	1.04246e-8	7.98194	-0.132373	0.0231274	1.1292	0.497406	C4orf36	chr4_86892061_A_T|splice_donor_variant|C4orf36|0.999299	39	2.65792	corneal resistance factor|0.999;cholesteryl ester measurement|0.635;high density lipoprotein cholesterol measurement|0.635;cortical surface area measurement|0.633	corneal resistance factor|0.999;high density lipoprotein cholesterol measurement|0.635;cholesteryl ester measurement|0.635;cortical surface area measurement|0.633;triglyceride measurement|0.547;low density lipoprotein cholesterol measurement|0.547;heel bone mineral density|0.547;intermediate density lipoprotein measurement|0.547;triglycerides:total lipids ratio|0.547;very low density lipoprotein cholesterol measurement|0.547;chylomicron measurement|0.547;free cholesterol measurement|0.547;total cholesterol measurement|0.547;lipid measurement|0.547;phospholipid measurement|0.547;free cholesterol:total lipids ratio|0.547;fatty acid measurement|0.547;cholesteryl esters:total lipids ratio|0.547;phospholipids:total lipids ratio|0.547;cholesterol in large VLDL measurement |0.547;phospholipids in VLDL measurement |0.547;phospholipids in very large VLDL measurement |0.547;cholesterol in very large VLDL measurement |0.547;total lipids in VLDL measurement |0.547;concentration of chylomicrons and extremely large VLDL particles measurement |0.547;phospholipids in chylomicrons and extremely large VLDL measurement |0.547;total lipids in chylomicrons and extremely large VLDL measurement |0.547;total lipids in large VLDL|0.547;phospholipids in large VLDL measurement|0.547;cholesterol in small VLDL measurement |0.547;phospholipids in small VLDL measurement|0.547;total lipids in small VLDL|0.547;total lipids in very large VLDL measurement |0.547;total lipids in very small VLDL measurement|0.547;triglycerides in small VLDL measurement|0.547;triglycerides in VLDL measurement |0.547;triglycerides in LDL measurement |0.547;free cholesterol in VLDL measurement |0.547;free cholesterol in very large VLDL measurement |0.547;triglycerides in very large VLDL measurement |0.547;total lipids in medium VLDL|0.547;cholesterol in chylomicrons and extremely large VLDL measurement |0.547;free cholesterol in chylomicrons and extremely large VLDL measurement |0.547;triglycerides in medium VLDL measurement|0.547;free cholesterol in very small VLDL measurement |0.547;triglycerides to total lipids in very large HDL percentage |0.547;triglycerides to total lipids in small HDL percentage |0.547;triglycerides in small LDL measurement |0.547;triglycerides in large LDL measurement |0.547;triglycerides in medium LDL measurement |0.547;triglycerides in small HDL measurement|0.547;cholesteryl esters to total lipids in medium LDL percentage |0.547;triglycerides to phosphoglycerides ratio |0.547;triglycerides in chylomicrons and extremely large VLDL measurement |0.547;free cholesterol in large VLDL measurement |0.547;triglycerides in large VLDL measurement|0.547;body height|0.547;Abnormality of refraction|0.421;mean platelet volume|0.421;familial hyperlipidemia|0.421;cholesterol:total lipids ratio|0.421;non-high density lipoprotein cholesterol measurement|0.421;physical activity|0.42;triglycerides in HDL measurement |0.411;monounsaturated fatty acids; 16:1	No		-0.0102333	0.115574
chr18_37769096_A_G	TRUE	18	37769096	1.54671e-8	7.81059	-0.165415	0.0292443	1.53676	0.212336	NA	NA	1	1.7345	NA	Abnormality of refraction|0.192;neuroticism measurement|0.18;wellbeing measurement|0.18;mathematical ability|0.18;systolic blood pressure|0.164	No		-0.0134017	0.104794
chr11_90981623_A_AT	TRUE	11	90981623	3.18478e-8	7.49692	0.281493	0.0508941	3.26413	0.0452086	NA	NA	2	1.71727	NA	NA	No		-0.00429003	0.00891448
chr7_137405723_T_C	TRUE	7	137405723	4.44703e-8	7.35193	0.137552	0.025137	1.01492	0.281952	DGKI	NA	3	1.31897	NA	schizophrenia|0.306;educational attainment|0.306;self reported educational attainment|0.305;obsessive-compulsive disorder|0.305;attention deficit hyperactivity disorder|0.305;Tourette syndrome|0.305;unipolar depression|0.305;bipolar disorder|0.305;autism spectrum disorder|0.305;anorexia nervosa|0.305;intelligence|0.295;Alzheimer disease|0.295	No		0.0203085	0.214968
chr19_19283559_A_G	FALSE	19	19283559	7.6759E-06	5.11487	0.206874	0.0462388	1.25806	0.0602065	SUGP1	NA	95	1.09187	low density lipoprotein cholesterol measurement|1	low density lipoprotein cholesterol measurement|1;total cholesterol measurement|0.98;triglyceride measurement|0.98;non-alcoholic fatty liver disease|0.98;high density lipoprotein cholesterol measurement|0.98;cathepsin D measurement|0.98;triacylglycerol 54:1 measurement|0.98;triacylglycerol 54:2 measurement|0.98;diastolic blood pressure|0.979;serum alanine aminotransferase measurement|0.979;apolipoprotein B measurement|0.979;aspartate aminotransferase measurement|0.979;systolic blood pressure|0.979;body mass index|0.979;C-reactive protein measurement|0.979;very low density lipoprotein cholesterol measurement|0.979;esterified cholesterol measurement|0.979;free cholesterol measurement|0.979;lipid measurement|0.979;phospholipid measurement|0.979;free cholesterol:total lipids ratio|0.979;intermediate density lipoprotein measurement|0.979;fatty acid measurement|0.979;BMI-adjusted waist-hip ratio|0.979;alcoholic liver cirrhosis|0.979;type 2 diabetes mellitus|0.979;liver fibrosis measurement|0.979;low density lipoprotein triglyceride measurement|0.979;omega-3 polyunsaturated fatty acid measurement|0.979;remnant cholesterol measurement|0.979;hematocrit|0.979;ventricular rate measurement|0.979;glucose measurement|0.979;stroke|0.979;atrial fibrillation|0.979;coronary artery disease|0.979;heart failure|0.979;diabetes mellitus|0.979;mortality|0.979;cancer|0.979;phosphatidylcholine measurement|0.979;triglycerides:total lipids ratio|0.979;fibrinogen measurement|0.979;protein measurement|0.979;free cholesterol to total lipids in medium LDL percentage |0.979;triglycerides in chylomicrons and extremely large VLDL measurement |0.979;phosphatidylcholine 40:7 measurement|0.979;linoleic acid measurement|0.969;HMG CoA reductase inhibitor use measurement|0.969;erythrocyte count|0.969;red blood cell density measurement|0.969;free cholesterol to total lipids in chylomicrons and extremely large VLDL percentage |0.969;non-high density lipoprotein cholesterol measurement|0.966;serum albumin measurement|0.966;alkaline phosphatase measurement|0.966;vitamin D measurement|0.966;aspartate aminotransferase to alanine aminotransferase ratio|0.966;calcium measurement|0.966;bilirubin measurement|0.966;glomerular filtration rate|0.966;creatinine measurement|0.966;complex trait|0.966;cholesteryl ester measurement|0.966;hepatocellular carcinoma|0.966;familial hyperlipidemia|0.966;Type 2 Diabetes Mellitus|0.966;cirrhosis of liver|0.966;vitamin measurement|0.966;alpha-tocopherol measurement|0.966;liver fat measurement|0.966;liver disease biomarker|0.966;cystatin C measurement|0.966;proprotein convertase subtilisin/kexin type 9 measurement|0.966;docosahexaenoic acid measurement|0.966;cholesterol:total lipids ratio|0.966;cholesteryl esters:total lipids ratio|0.966;physical activity|0.966;hemoglobin measurement|0.966;sleep duration|0.966;diacylglycerol 38:5 measurement|0.966;glycoprotein measurement|0.966;lysophosphatidylcholine 20:3 measurement|0.966;phosphatidylcholine 34:4 measurement|0.966;polyunsaturated fatty acid measurement|0.966;phospholipids:total lipids ratio|0.966;lipoprotein measurement|0.966;omega-6 polyunsaturated fatty acid measurement|0.966;sphingomyelin measurement|0.966;oleoyl-arachidonoyl-glycerol (18:1/20:4) [2] measurement|0.966;body composition measurement|0.966;linoleoyl-arachidonoyl-glycerol (18:2/20:4) [2] measurement|0.966;1-myristoyl-2-arachidonoyl-GPC (14:0/20:4) measurement|0.966;phospholipids in LDL measurement |0.966;cholesterol in large VLDL measurement |0.966;phospholipids in large VLDL measurement|0.966;phospholipids in VLDL measurement |0.966;total lipids in LDL measurement |0.966;total lipids in VLDL measurement |0.966;apolipoprotein B to apolipoprotein A1 ratio |0.966;total lipids in large VLDL|0.966;phospholipids in small VLDL measurement|0.966;cholesterol in small VLDL measurement |0.966;total lipids in small VLDL|0.966;free cholesterol in small VLDL measurement |0.966;omega-6:omega-3 polyunsaturated fatty acid ratio|0.966;cholesterol in very large VLDL measurement |0.966;total lipids in medium VLDL|0.966;very low density lipoprotein particle size measurement|0.966;cholesterol in medium VLDL measurement |0.966;free cholesterol in medium VLDL measurement |0.966;triglycerides in medium VLDL measurement|0.966;phospholipids in medium VLDL measurement|0.966;free cholesterol in IDL measurement|0.966;total lipids in large LDL|0.966;concentration of large LDL particles measurement|0.966;phospholipids in IDL measurement|0.966;cholesterol in IDL measurement |0.966;total lipids in IDL|0.966;phospholipids in small LDL measurement |0.966;cholesterol in small LDL measurement |0.966;free cholesterol in small LDL measurement |0.966;total lipids in small LDL|0.966;total lipids in small HDL measurement |0.966;cholesterol in small HDL measurement |0.966;phospholipids in small HDL measurement |0.966;cholesterol to total lipids in small LDL percentage |0.966;cholesteryl esters to total lipids in small LDL percentage |0.966;phospholipids in large LDL measurement|0.966;free cholesterol in large LDL measurement|0.966;cholesterol in large LDL measurement |0.966;phospholipids in medium LDL measurement|0.966;total lipids in medium LDL|0.966;cholesterol in medium LDL measurement |0.966;free cholesterol in medium LDL measurement |0.966;free cholesterol in small HDL measurement |0.966;cholesteryl esters to total lipids in large LDL percentage |0.966;free cholesterol in LDL measurement |0.966;total lipids in lipoprotein particles measurement |0.966;free cholesterol in VLDL measurement |0.966;degree of unsaturation measurement |0.966;triglycerides in large VLDL measurement|0.966;free cholesterol in large VLDL measurement |0.966;T2D_Vujkovic2020_EUR|0.966;T2D_Vujkovic2020_TransEthnicMetaAnalysis|0.966;LDL cholesterol change measurement|0.961;response to fenofibrate|0.961;lymphocyte percentage of leukocytes|0.943;body surface area|0.943;blood protein measurement|0.93;brain measurement|0.918;serum metabolite measurement|0.913;triglycerides in very large HDL measurement |0.913;sex hormone-binding globulin measurement|0.716;liver volume|0.716;neutrophil count|0.484;sphingolipid measurement|0.483;myeloid white cell count|0.483;leukocyte count|0.483;BMI-adjusted hip circumference|0.483	Alcoholic liver disease		0.248256	2.907
Acute alcohol intoxication
locus_id	good_cs	chrom	pos	pval	mlogp	lead_beta	lead_sebeta	lead_enrichment	lead_af_alt	lead_most_severe_gene	functional_variants_strict	cs_size	cs_log_bayes_factor	all_traits_strict	all_traits_relaxed	Locus, nearest gene or functional variant previously linked to alcohol-attributable endpoints		UKBB_beta	UKBB_LOG10P
chr4_99318162_T_C	TRUE	4	99318162	2.12373e-13	12.6729	0.941564	0.128265	1.03584	0.994863	ADH1B	chr4_99318162_T_C|missense_variant|ADH1B|1.0	1	5.9093	NA	serum albumin measurement|0.346;diet measurement|0.346;pulse pressure measurement|0.332;alcohol consumption measurement|0.332;alcohol use disorder measurement|0.317;low density lipoprotein cholesterol measurement|0.317;total cholesterol measurement|0.317;mean arterial pressure|0.233;self reported educational attainment|0.233;alcohol dependence measurement|0.191	Drinking		0.0908642	0.0901759
chr1_95762504_G_A	FALSE	1	95762504	4.67208e-8	7.33049	0.334193	0.0611699	8.30993	0.0092019	LINC02607	NA	9	1.37184	NA	NA	Substance abuse including alcohol		0.0908642	0.0901759
chr4_99370502_T_C	TRUE	4	99370502	4.7711E-06	5.32138	0.0847079	0.018517	1.28794	0.142646	NA	NA	75	1.69907	total cholesterol measurement|0.972;alcohol consumption measurement|0.422	total cholesterol measurement|0.972;alcohol dependence|0.584;alcohol consumption measurement|0.422;blood protein measurement|0.273;alcohol dependence measurement|0.257	Drinking		0.0651171	0.906933
Alcohol-attributable death or organ injury
locus_id	good_cs	chrom	pos	pval	mlogp	lead_beta	lead_sebeta	lead_enrichment	lead_af_alt	lead_most_severe_gene	functional_variants_strict	cs_size	cs_log_bayes_factor	all_traits_strict	all_traits_relaxed	Locus, nearest gene or functional variant previously linked to alcohol-attributable endpoints
chr23_107001537_C_T	TRUE	23	107001537	5.61177e-17	16.2509	0.106279	0.012693	0.966328	0.254095	MORC4	NA	6	10.1794	NA	NA	Alcoholic pancreatitis
chr22_43928975_G_A	TRUE	22	43928975	2.00586e-12	11.6977	0.125077	0.0177815	0.985599	0.227006	PNPLA3	chr22_43928847_C_G|missense_variant|PNPLA3|0.998331	4	5.73193	serum alanine aminotransferase measurement|1;non-alcoholic fatty liver disease|1;obsolete_red blood cell distribution width|1;type 2 diabetes mellitus|1;platelet count|1;sex hormone-binding globulin measurement|1;aspartate aminotransferase measurement|1;liver fibrosis measurement|1;triglyceride measurement|1;high density lipoprotein cholesterol measurement|1;mean corpuscular hemoglobin concentration|1;total cholesterol measurement|1;uric acid measurement|1;protein measurement|1;phospholipids:total lipids ratio|1;cholesterol:total lipids ratio|1;intermediate density lipoprotein measurement|1;cholesteryl esters:total lipids ratio|1;blood protein measurement|1;diglyceride measurement|1;triacylglycerol 56:6 measurement|1;very low density lipoprotein cholesterol measurement|1;phospholipid measurement|1;low density lipoprotein particle size measurement|1;liver neoplasm|1;tyrosine measurement|1;triglycerides:total lipids ratio|1;low density lipoprotein cholesterol measurement|1;cholesteryl ester measurement|1;non-high density lipoprotein cholesterol measurement|1;ribonuclease UK114 measurement|1;cholesterol to total lipids in IDL percentage |1;cholesteryl esters to total lipids in large VLDL percentage |1;triglycerides to total lipids in large VLDL percentage |1;T2D_Vujkovic2020_EUR|1;T2D_Vujkovic2020_TransEthnicMetaAnalysis|1;response to combination chemotherapy|0.998;alcoholic liver cirrhosis|0.998;testosterone measurement|0.998;cirrhosis of liver|0.998;gout|0.998;liver fat measurement|0.998;liver disease biomarker|0.998;mean corpuscular hemoglobin|0.998;non-alcoholic steatohepatitis|0.998;platelet crit|0.998;non-alcoholic fatty liver disease severity measurement|0.998;hemoglobin measurement|0.998;apolipoprotein A 1 measurement|0.998;hematocrit|0.998;diacylglycerol 38:5 measurement|0.998;urate measurement|0.998;mean corpuscular volume|0.998;neutrophil count|0.998;acne|0.998;esophageal varices|0.998;bilirubin measurement|0.998;fructose-1		Alcoholic liver disease
chr5_147835718_C_A	TRUE	5	147835718	1.46555e-11	10.834	0.364054	0.0539236	1.68746	0.0160692	SPINK1	chr5_147828115_T_C|missense_variant|SPINK1|0.993055	26	5.75745	pancreatitis|1;acute pancreatitis|0.993;non-alcoholic pancreatitis|0.986;alcoholic pancreatitis|0.966	pancreatitis|1;acute pancreatitis|0.993;non-alcoholic pancreatitis|0.986;alcoholic pancreatitis|0.966	Alcoholic pancreatitis
Use of medications to treat alcoholism
locus_id	good_cs	chrom	pos	pval	mlogp	lead_beta	lead_sebeta	lead_enrichment	lead_af_alt	lead_most_severe_gene	functional_variants_strict	cs_size	cs_log_bayes_factor	all_traits_strict	all_traits_relaxed	Locus, nearest gene or functional variant previously linked to alcohol-attributable endpoints
chr8_142041214_G_A	TRUE	8	142041214	9.40589e-10	9.0266	0.729985	0.119295	5.1985	0.00717297	NA	NA	1	2.664	NA	NA	no
chr2_205874792_G_A	TRUE	2	205874792	2.86708e-8	7.54256	0.344178	0.0620211	0.831972	0.0329679	NA	NA	1	1.41257	NA	NA	no
Degeneration of nervous system due to alcohol
locus_id	good_cs	chrom	pos	pval	mlogp	lead_beta	lead_sebeta	lead_enrichment	lead_af_alt	lead_most_severe_gene	functional_variants_strict	cs_size	cs_log_bayes_factor	all_traits_strict	all_traits_relaxed	Locus, nearest gene or functional variant previously linked to alcohol-attributable endpoints		UKBB_beta	UKBB_LOG10P
chr18_5574064_C_A	TRUE	18	5574064	2.72289e-8	7.56497	2.47398	0.44509	0.219739	0.00065708	EPB41L3	NA	4	1.60442	NA	NA	no		0.539388	0.197114
Alcoholic gastritis
locus_id	good_cs	chrom	pos	pval	mlogp	lead_beta	lead_sebeta	lead_enrichment	lead_af_alt	lead_most_severe_gene	functional_variants_strict	cs_size	cs_log_bayes_factor	all_traits_strict	all_traits_relaxed	Locus, nearest gene or functional variant previously linked to alcohol-attributable endpoints		UKBB_beta	UKBB_LOG10P
chr14_32290289_G_A	TRUE	14	32290289	5.87733e-9	8.23082	1.96686	0.337936	0.147586	0.0023428	NA	NA	1	2.0744	NA	NA	No		0.100111	0.0533315
Alcohol-attributable death
locus_id	good_cs	chrom	pos	pval	mlogp	lead_beta	lead_sebeta	lead_enrichment	lead_af_alt	lead_most_severe_gene	functional_variants_strict	cs_size	cs_log_bayes_factor	all_traits_strict	all_traits_relaxed	Locus, nearest gene or functional variant previously linked to alcohol-attributable endpoints
chr14_26079647_C_G	TRUE	14	26079647	1.04337e-8	7.98156	1.26253	0.220586	0.253104	0.00185278	LINC02306	NA	1	1.80359	NA	NA	no
Toxic effects of ethanol
locus_id	good_cs	chrom	pos	pval	mlogp	lead_beta	lead_sebeta	lead_enrichment	lead_af_alt	lead_most_severe_gene	functional_variants_strict	cs_size	cs_log_bayes_factor	all_traits_strict	all_traits_relaxed	Locus, nearest gene or functional variant previously linked to alcohol-attributable endpoints		UKBB_beta	UKBB_LOG10P
chr3_7308491_G_A	TRUE	3	7308491	2.57834e-8	7.58866	2.27778	0.409091	0.334128	0.00047105	GRM7	NA	4	1.7543	NA	NA	no		0.296664	0.282951
Finemapped loci, previously unreported loci highlighted in blue

### Sheet: Supplementary table 5
Supplementary table 5. Genetic correlations between tested disease endpoints
p1	p2	rg	p	p_fdr_adjusted	category(p2)
Drinks per week	Acute alcohol intoxication	0.5189	1.0711e-64	9.03741e-64	Alcohol-attributable diseases
Drinks per week	Alcohol dependence	0.5109	1.3548e-70	1.23302e-69	Alcohol-attributable diseases
Drinks per week	Alcohol induced polyneuropathy	0.6974	0.2163	0.305498	Alcohol-attributable diseases
Drinks per week	Alcohol-attributable death	0.5732	3.497e-09	1.34564e-08	Alcohol-attributable diseases
Drinks per week	Alcoholic cardiomyopathy	0.4739	0.3156	0.411321	Alcohol-attributable diseases
Drinks per week	Alcoholic gastritis	0.4553	0.3984	0.492302	Alcohol-attributable diseases
Drinks per week	Alcoholic liver disease	0.4569	5.4086e-17	2.81734e-16	Alcohol-attributable diseases
Drinks per week	Alcoholic myopathy	0.1543	0.026	0.0475932	Alcohol-attributable diseases
Drinks per week	Anxiety disorders	0.1466	2.6808e-07	9.40021e-07	Mental disorders
Drinks per week	Atrial fibrillation	0.0498	0.0323	0.0583996	Cardiovascular diseases
Drinks per week	Bipolar affective disorders	0.1551	1.8547e-05	6.0455e-05	Mental disorders
Drinks per week	Cannabis use	0.3264	1.3086e-05	4.30006e-05	Substance use
Drinks per week	Cocaine use	0.2095	0.1931	0.280056	Substance use
Drinks per week	Degeneration of nervous system due to alcohol	0.6573	0.0109	0.0217196	Alcohol-attributable diseases
Drinks per week	Dementia	0.0695	0.1011	0.159943	Other
Drinks per week	Depression	0.1346	5.5964e-08	2.01024e-07	Mental disorders
Drinks per week	Disturbance of activity and attention	0.1795	0.0009	0.00222936	Mental disorders
Drinks per week	Drinks per week	1	0	0	Alcohol-attributable diseases
Drinks per week	Embolic stroke	0.2023	0.3052	0.401318	Cardiovascular diseases
Drinks per week	Epileptic seizures related to alcohol	0.6172	0.1343	0.205057	Alcohol-attributable diseases
Drinks per week	Falls	0.1816	8.4449e-10	3.38632e-09	Other
Drinks per week	Hallusinogen use	0.1812	0.016	0.030245	Substance use
Drinks per week	Hypertension	-0.0133	0.5354	0.626244	Cardiovascular diseases
Drinks per week	Inflammatory bowel disease	-0.0399	0.1365	0.208024	Other
Drinks per week	Intracerebral haemorrhage	0.0857	0.1373	0.209047	Cardiovascular diseases
Drinks per week	Maternal care for suspected fetal alcohol damage	0.1989	0.0335	0.0603671	Alcohol-attributable diseases
Drinks per week	Obesity	-0.0132	0.6608	0.737764	Other
Drinks per week	Opioids use	0.4486	3.1057e-11	1.37842e-10	Substance use
Drinks per week	Other intracranial haemorrhages	0.0099	0.8986	0.920385	Cardiovascular diseases
Drinks per week	Other or multiple drugs use	0.4145	1.4009e-17	7.36837e-17	Substance use
Drinks per week	Post-traumatic stress disorder	0.147	0.0127	0.0247284	Mental disorders
Drinks per week	Schizophrenia	0.009	0.8364	0.87757	Mental disorders
Drinks per week	Sedatives use	0.4323	4.0129e-09	1.53686e-08	Substance use
Drinks per week	Sleep disorders	-0.0216	0.396	0.490834	Mental disorders
Drinks per week	Solvent use	0.1574	0.0645	0.108844	Substance use
Drinks per week	Stimulant use	0.3423	7.8183e-07	2.6834e-06	Substance use
Drinks per week	Subarachnoid haemorrhage	0.0374	0.487	0.581814	Cardiovascular diseases
Drinks per week	Substance use, excluding alcohol	0.3599	5.0666e-26	3.13278e-25	Substance use
Drinks per week	Suicide or other intentional self-harm	0.241	2.9243e-15	1.48974e-14	Mental disorders
Drinks per week	Tobacco use	0.2165	7.1843e-05	0.000222535	Substance use
Drinks per week	Toxic effects of alcohol	0.2628	0.0009	0.00222936	Alcohol-attributable diseases
Drinks per week	Toxic effects of ethanol	0.4699	0.0009	0.00222936	Alcohol-attributable diseases
Drinks per week	Transien ischemic attack	0.0116	0.7537	0.811831	Cardiovascular diseases
Drinks per week	Type 2 diabetes	-0.0764	0.001	0.00245827	Other
Drinks per week	Alcohol-attributable death or organ injury	0.5441	3.8425e-35	2.7666e-34	Alcohol-attributable diseases
Drinks per week	Alcohol use disorder	0.5189	2.9017e-91	2.97516e-90	Alcohol-attributable diseases
Drinks per week	Alcoholic pancreatitis	0.4003	9.1613e-11	3.90561e-10	Alcohol-attributable diseases
Drinks per week	Any alcohol related cancer	0.0434	0.1086	0.17114	Cancer
Drinks per week	Any alcohol-attributable disease endpoint	0.5332	1.7319e-110	1.94839e-109	Alcohol-attributable diseases
Drinks per week	Any death	0.2569	3.7816e-09	1.4517e-08	Other
Drinks per week	Any mental and behavioural disorder due to alcohol	0.5292	3.4209e-109	3.79579e-108	Alcohol-attributable diseases
Drinks per week	Malignant neoplasm of breast	0.0351	0.2147	0.303768	Cancer
Drinks per week	Malignant neoplasm of colon or rectum	0.0746	0.0199	0.0370552	Cancer
Drinks per week	Malignant neoplasm of head or neck	0.2138	0.0096	0.0193193	Cancer
Drinks per week	Malignant neoplasm of liver	0.101	0.293	0.390025	Cancer
Drinks per week	Malignant neoplasm of oesophagus	0.1188	0.337	0.429874	Cancer
Drinks per week	Malignant neoplasm of pancreas	-0.1174	0.2447	0.337949	Cancer
Drinks per week	Malignant neoplasm of prostate	-0.0086	0.7623	0.819675	Cancer
Drinks per week	Malignant neoplasm of stomach	0.0744	0.3804	0.472583	Cancer
Drinks per week	Stroke	0.0338	0.2576	0.349215	Cardiovascular diseases
Drinks per week	Use of medications to treat alcoholism	0.5583	1.1414e-29	7.60933e-29	Alcohol-attributable diseases
Any alcohol-attributable disease endpoint	Acute alcohol intoxication	0.9697	0	0	Alcohol-attributable diseases
Any alcohol-attributable disease endpoint	Alcohol dependence	0.991	0	0	Alcohol-attributable diseases
Any alcohol-attributable disease endpoint	Alcohol induced polyneuropathy	0.3836	3.2079e-05	0.000103316	Alcohol-attributable diseases
Any alcohol-attributable disease endpoint	Alcohol-attributable death	0.8664	9.3405e-18	4.92886e-17	Alcohol-attributable diseases
Any alcohol-attributable disease endpoint	Alcohol use disorder	0.9905	0	0	Alcohol-attributable diseases
Any alcohol-attributable disease endpoint	Alcoholic cardiomyopathy	0.1855	0.0076	0.0155063	Alcohol-attributable diseases
Any alcohol-attributable disease endpoint	Alcoholic gastritis	0.8268	0.0004	0.00105195	Alcohol-attributable diseases
Any alcohol-attributable disease endpoint	Alcoholic liver disease	0.7771	2.6938e-56	2.22651e-55	Alcohol-attributable diseases
Any alcohol-attributable disease endpoint	Alcoholic myopathy	0.0361	0.3486	0.442927	Alcohol-attributable diseases
Any alcohol-attributable disease endpoint	Anxiety disorders	0.5966	4.5989e-93	4.77578e-92	Mental disorders
Any alcohol-attributable disease endpoint	Any alcohol-attributable disease endpoint	1	0	0	Alcohol-attributable diseases
Any alcohol-attributable disease endpoint	Any death	0.5385	1.5606e-29	1.03191e-28	Other
Any alcohol-attributable disease endpoint	Any mental and behavioural disorder due to alcohol	0.9977	0	0	Alcohol-attributable diseases
Any alcohol-attributable disease endpoint	Atrial fibrillation	0.1703	1.018e-11	4.59376e-11	Cardiovascular diseases
Any alcohol-attributable disease endpoint	Bipolar affective disorders	0.5944	1.285e-48	1.02547e-47	Mental disorders
Any alcohol-attributable disease endpoint	Cannabis use	0.5753	8.1908e-13	3.82395e-12	Substance use
Any alcohol-attributable disease endpoint	Cocaine use	0.1414	0.002	0.00459574	Substance use
Any alcohol-attributable disease endpoint	Degeneration of nervous system due to alcohol	0.6963	0.0012	0.00290583	Alcohol-attributable diseases
Any alcohol-attributable disease endpoint	Dementia	0.1047	0.0143	0.0274804	Other
Any alcohol-attributable disease endpoint	Depression	0.6376	1.0745e-145	1.35991e-144	Mental disorders
Any alcohol-attributable disease endpoint	Disturbance of activity and attention	0.5326	8.8715e-15	4.3551e-14	Mental disorders
Any alcohol-attributable disease endpoint	Embolic stroke	0.1928	0.1763	0.260115	Cardiovascular diseases
Any alcohol-attributable disease endpoint	Epileptic seizures related to alcohol	0.3366	0.0002	0.000567426	Alcohol-attributable diseases
Any alcohol-attributable disease endpoint	Falls	0.44	1.4894e-49	1.19447e-48	Other
Any alcohol-attributable disease endpoint	Hallusinogen use	0.2198	9.4254e-05	0.000286476	Substance use
Any alcohol-attributable disease endpoint	Hypertension	0.2032	7.2769e-19	3.94267e-18	Cardiovascular diseases
Any alcohol-attributable disease endpoint	Inflammatory bowel disease	0.0174	0.5741	0.662895	Other
Any alcohol-attributable disease endpoint	Intracerebral haemorrhage	0.1381	0.0377	0.0672621	Cardiovascular diseases
Any alcohol-attributable disease endpoint	Malignant neoplasm of breast	-0.0222	0.4734	0.570192	Cancer
Any alcohol-attributable disease endpoint	Malignant neoplasm of colon or rectum	-0.0582	0.1602	0.238753	Cancer
Any alcohol-attributable disease endpoint	Malignant neoplasm of head or neck	0.3178	0.0007	0.00177743	Cancer
Any alcohol-attributable disease endpoint	Malignant neoplasm of liver	0.0795	0.3978	0.492302	Cancer
Any alcohol-attributable disease endpoint	Malignant neoplasm of oesophagus	0.21	0.028	0.0510236	Cancer
Any alcohol-attributable disease endpoint	Malignant neoplasm of pancreas	0.1056	0.2583	0.349871	Cancer
Any alcohol-attributable disease endpoint	Malignant neoplasm of prostate	-0.034	0.3298	0.422019	Cancer
Any alcohol-attributable disease endpoint	Malignant neoplasm of stomach	-0.0882	0.3803	0.472583	Cancer
Any alcohol-attributable disease endpoint	Maternal care for suspected fetal alcohol damage	0.2292	0.0001	0.000296161	Alcohol-attributable diseases
Any alcohol-attributable disease endpoint	Obesity	0.1994	8.647e-10	3.4588e-09	Other
Any alcohol-attributable disease endpoint	Opioids use	0.6303	2.6341e-25	1.61638e-24	Substance use
Any alcohol-attributable disease endpoint	Other intracranial haemorrhages	0.0706	0.4016	0.4955	Cardiovascular diseases
Any alcohol-attributable disease endpoint	Other or multiple drugs use	0.8227	1.9307e-46	1.51098e-45	Substance use
Any alcohol-attributable disease endpoint	Post-traumatic stress disorder	0.6832	3.0501e-14	1.46188e-13	Mental disorders
Any alcohol-attributable disease endpoint	Schizophrenia	0.1468	0.0022	0.0050339	Mental disorders
Any alcohol-attributable disease endpoint	Sedatives use	0.8613	1.1896e-23	7.0334e-23	Substance use
Any alcohol-attributable disease endpoint	Sleep disorders	0.1629	5.6954e-07	1.96728e-06	Mental disorders
Any alcohol-attributable disease endpoint	Solvent use	0.2424	3.243e-05	0.000104239	Substance use
Any alcohol-attributable disease endpoint	Stimulant use	0.6951	9.4549e-23	5.52958e-22	Substance use
Any alcohol-attributable disease endpoint	Stroke	0.3246	2.1642e-18	1.16867e-17	Cardiovascular diseases
Any alcohol-attributable disease endpoint	Subarachnoid haemorrhage	0.2489	1.6649e-05	5.43778e-05	Cardiovascular diseases
Any alcohol-attributable disease endpoint	Substance use, excluding alcohol	0.825	1.9437e-129	2.33244e-128	Substance use
Any alcohol-attributable disease endpoint	Suicide or other intentional self-harm	0.8242	2.5096e-182	3.27867e-181	Mental disorders
Any alcohol-attributable disease endpoint	Tobacco use	0.6433	9.0987e-22	5.24551e-21	Substance use
Any alcohol-attributable disease endpoint	Toxic effects of alcohol	0.5778	3.0471e-09	1.17812e-08	Alcohol-attributable diseases
Any alcohol-attributable disease endpoint	Toxic effects of ethanol	0.8533	3.9445e-11	1.7224e-10	Alcohol-attributable diseases
Any alcohol-attributable disease endpoint	Transien ischemic attack	0.2287	6.225e-07	2.14564e-06	Cardiovascular diseases
Any alcohol-attributable disease endpoint	Type 2 diabetes	0.1425	1.9126e-08	7.02588e-08	Other
Any alcohol-attributable disease endpoint	Alcohol-attributable death or organ injury	0.9219	1.7507e-210	2.3247e-209	Alcohol-attributable diseases
Any alcohol-attributable disease endpoint	Alcoholic pancreatitis	0.774	1.1168e-52	9.00107e-52	Alcohol-attributable diseases
Any alcohol-attributable disease endpoint	Any alcohol related cancer	-0.0022	0.9481	0.961153	Cancer
Any alcohol-attributable disease endpoint	Use of medications to treat alcoholism	0.8294	1.4134e-74	1.33901e-73	Alcohol-attributable diseases
Any mental and behavioural disorder due to alcohol	Acute alcohol intoxication	0.9755	0	0	Alcohol-attributable diseases
Any mental and behavioural disorder due to alcohol	Alcohol dependence	0.9906	0	0	Alcohol-attributable diseases
Any mental and behavioural disorder due to alcohol	Alcohol induced polyneuropathy	0.3573	0.0001	0.000296161	Alcohol-attributable diseases
Any mental and behavioural disorder due to alcohol	Alcohol-attributable death	0.8586	1.0967e-15	5.62232e-15	Alcohol-attributable diseases
Any mental and behavioural disorder due to alcohol	Alcohol use disorder	0.9967	0	0	Alcohol-attributable diseases
Any mental and behavioural disorder due to alcohol	Alcoholic cardiomyopathy	0.1873	0.0095	0.0191418	Alcohol-attributable diseases
Any mental and behavioural disorder due to alcohol	Alcoholic gastritis	0.8309	0.0004	0.00105195	Alcohol-attributable diseases
Any mental and behavioural disorder due to alcohol	Alcoholic liver disease	0.7436	9.189e-40	6.98882e-39	Alcohol-attributable diseases
Any mental and behavioural disorder due to alcohol	Alcoholic myopathy	0.0294	0.4556	0.552449	Alcohol-attributable diseases
Any mental and behavioural disorder due to alcohol	Anxiety disorders	0.6212	2.8914e-99	3.06148e-98	Mental disorders
Any mental and behavioural disorder due to alcohol	Any death	0.5393	6.3768e-29	3.98858e-28	Other
Any mental and behavioural disorder due to alcohol	Any mental and behavioural disorder due to alcohol	1	0	0	Alcohol-attributable diseases
Any mental and behavioural disorder due to alcohol	Atrial fibrillation	0.1697	1.6996e-12	7.88926e-12	Cardiovascular diseases
Any mental and behavioural disorder due to alcohol	Bipolar affective disorders	0.6096	1.8416e-54	1.51441e-53	Mental disorders
Any mental and behavioural disorder due to alcohol	Cannabis use	0.5994	6.0169e-14	2.86688e-13	Substance use
Any mental and behavioural disorder due to alcohol	Cocaine use	0.1401	0.0027	0.00604979	Substance use
Any mental and behavioural disorder due to alcohol	Degeneration of nervous system due to alcohol	0.6613	0.0015	0.00356828	Alcohol-attributable diseases
Any mental and behavioural disorder due to alcohol	Dementia	0.1131	0.0106	0.0211739	Other
Any mental and behavioural disorder due to alcohol	Depression	0.6449	3.3758e-146	4.30614e-145	Mental disorders
Any mental and behavioural disorder due to alcohol	Disturbance of activity and attention	0.5449	3.9715e-15	2.00093e-14	Mental disorders
Any mental and behavioural disorder due to alcohol	Embolic stroke	0.1897	0.1746	0.257841	Cardiovascular diseases
Any mental and behavioural disorder due to alcohol	Epileptic seizures related to alcohol	0.3405	0.0002	0.000567426	Alcohol-attributable diseases
Any mental and behavioural disorder due to alcohol	Falls	0.435	1.633e-47	1.29679e-46	Other
Any mental and behavioural disorder due to alcohol	Hallusinogen use	0.2209	0.0002	0.000567426	Substance use
Any mental and behavioural disorder due to alcohol	Hypertension	0.1901	4.2404e-17	2.22312e-16	Cardiovascular diseases
Any mental and behavioural disorder due to alcohol	Inflammatory bowel disease	0.022	0.4709	0.567964	Other
Any mental and behavioural disorder due to alcohol	Intracerebral haemorrhage	0.138	0.0381	0.0677519	Cardiovascular diseases
Any mental and behavioural disorder due to alcohol	Malignant neoplasm of breast	-0.0216	0.4672	0.564403	Cancer
Any mental and behavioural disorder due to alcohol	Malignant neoplasm of colon or rectum	-0.0646	0.126	0.193662	Cancer
Any mental and behavioural disorder due to alcohol	Malignant neoplasm of head or neck	0.3111	0.0008	0.00200309	Cancer
Any mental and behavioural disorder due to alcohol	Malignant neoplasm of liver	0.0447	0.6329	0.713003	Cancer
Any mental and behavioural disorder due to alcohol	Malignant neoplasm of oesophagus	0.1933	0.0443	0.0778373	Cancer
Any mental and behavioural disorder due to alcohol	Malignant neoplasm of pancreas	0.1204	0.204	0.292571	Cancer
Any mental and behavioural disorder due to alcohol	Malignant neoplasm of prostate	-0.0324	0.3511	0.445405	Cancer
Any mental and behavioural disorder due to alcohol	Malignant neoplasm of stomach	-0.1084	0.2917	0.388933	Cancer
Any mental and behavioural disorder due to alcohol	Maternal care for suspected fetal alcohol damage	0.2108	0.0003	0.00081407	Alcohol-attributable diseases
Any mental and behavioural disorder due to alcohol	Obesity	0.1823	2.2137e-08	8.11356e-08	Other
Any mental and behavioural disorder due to alcohol	Opioids use	0.6318	5.0494e-24	3.00736e-23	Substance use
Any mental and behavioural disorder due to alcohol	Other intracranial haemorrhages	0.0697	0.418	0.513	Cardiovascular diseases
Any mental and behavioural disorder due to alcohol	Other or multiple drugs use	0.8157	4.8347e-47	3.82059e-46	Substance use
Any mental and behavioural disorder due to alcohol	Post-traumatic stress disorder	0.676	2.1896e-14	1.06842e-13	Mental disorders
Any mental and behavioural disorder due to alcohol	Schizophrenia	0.1992	2.3924e-05	7.78251e-05	Mental disorders
Any mental and behavioural disorder due to alcohol	Sedatives use	0.8865	1.4455e-24	8.641e-24	Substance use
Any mental and behavioural disorder due to alcohol	Sleep disorders	0.1538	3.0016e-06	1.01941e-05	Mental disorders
Any mental and behavioural disorder due to alcohol	Solvent use	0.2314	0.0001	0.000296161	Substance use
Any mental and behavioural disorder due to alcohol	Stimulant use	0.687	1.3654e-22	7.92813e-22	Substance use
Any mental and behavioural disorder due to alcohol	Stroke	0.3285	6.6296e-19	3.60401e-18	Cardiovascular diseases
Any mental and behavioural disorder due to alcohol	Subarachnoid haemorrhage	0.264	1.4594e-05	4.78589e-05	Cardiovascular diseases
Any mental and behavioural disorder due to alcohol	Substance use, excluding alcohol	0.8386	3.087e-138	3.8767e-137	Substance use
Any mental and behavioural disorder due to alcohol	Suicide or other intentional self-harm	0.8383	4.3005e-198	5.66407e-197	Mental disorders
Any mental and behavioural disorder due to alcohol	Tobacco use	0.6421	1.0444e-21	5.99974e-21	Substance use
Any mental and behavioural disorder due to alcohol	Toxic effects of alcohol	0.5801	8.9489e-10	3.54455e-09	Alcohol-attributable diseases
Any mental and behavioural disorder due to alcohol	Toxic effects of ethanol	0.8514	4.2086e-11	1.81812e-10	Alcohol-attributable diseases
Any mental and behavioural disorder due to alcohol	Transien ischemic attack	0.2316	2.5141e-07	8.8348e-07	Cardiovascular diseases
Any mental and behavioural disorder due to alcohol	Type 2 diabetes	0.1099	2.4452e-05	7.93832e-05	Other
Any mental and behavioural disorder due to alcohol	Alcohol-attributable death or organ injury	0.8999	3.2239e-130	3.89755e-129	Alcohol-attributable diseases
Any mental and behavioural disorder due to alcohol	Alcoholic pancreatitis	0.7311	4.2154e-36	3.06231e-35	Alcohol-attributable diseases
Any mental and behavioural disorder due to alcohol	Any alcohol related cancer	-0.0049	0.8847	0.909503	Cancer
Any mental and behavioural disorder due to alcohol	Use of medications to treat alcoholism	0.8318	1.6171e-74	1.49697e-73	Alcohol-attributable diseases
Alcohol-attributable death or organ injury	Acute alcohol intoxication	0.8517	2.98e-68	2.65253e-67	Alcohol-attributable diseases
Alcohol-attributable death or organ injury	Alcohol dependence	0.8626	3.4524e-89	3.4524e-88	Alcohol-attributable diseases
Alcohol-attributable death or organ injury	Alcohol induced polyneuropathy	0.2159	0.0622	0.105402	Alcohol-attributable diseases
Alcohol-attributable death or organ injury	Alcohol-attributable death	0.866	5.15e-30	3.47625e-29	Alcohol-attributable diseases
Alcohol-attributable death or organ injury	Alcohol-attributable death or organ injury	1	0	0	Alcohol-attributable diseases
Alcohol-attributable death or organ injury	Alcohol use disorder	0.8779	2.819e-107	3.04452e-106	Alcohol-attributable diseases
Alcohol-attributable death or organ injury	Alcoholic cardiomyopathy	0.2495	0.0196	0.0366228	Alcohol-attributable diseases
Alcohol-attributable death or organ injury	Alcoholic gastritis	0.7566	0.0002	0.000567426	Alcohol-attributable diseases
Alcohol-attributable death or organ injury	Alcoholic liver disease	0.8967	5.1904e-127	6.04924e-126	Alcohol-attributable diseases
Alcohol-attributable death or organ injury	Alcoholic myopathy	0.0691	0.2441	0.337408	Alcohol-attributable diseases
Alcohol-attributable death or organ injury	Anxiety disorders	0.4429	3.3853e-20	1.92428e-19	Mental disorders
Alcohol-attributable death or organ injury	Any death	0.4914	3.0982e-13	1.45481e-12	Other
Alcohol-attributable death or organ injury	Atrial fibrillation	0.1696	5.6995e-05	0.000177903	Cardiovascular diseases
Alcohol-attributable death or organ injury	Bipolar affective disorders	0.4147	8.1237e-09	3.07486e-08	Mental disorders
Alcohol-attributable death or organ injury	Cannabis use	0.4346	7.9917e-05	0.000246132	Substance use
Alcohol-attributable death or organ injury	Cocaine use	0.1301	0.0474	0.0823023	Substance use
Alcohol-attributable death or organ injury	Degeneration of nervous system due to alcohol	0.8342	0.0002	0.000567426	Alcohol-attributable diseases
Alcohol-attributable death or organ injury	Dementia	0.0248	0.7118	0.781774	Other
Alcohol-attributable death or organ injury	Depression	0.4904	3.0348e-29	1.96655e-28	Mental disorders
Alcohol-attributable death or organ injury	Disturbance of activity and attention	0.5402	1.3456e-07	4.79093e-07	Mental disorders
Alcohol-attributable death or organ injury	Embolic stroke	0.3635	0.1537	0.230978	Cardiovascular diseases
Alcohol-attributable death or organ injury	Epileptic seizures related to alcohol	0.3674	0.002	0.00459574	Alcohol-attributable diseases
Alcohol-attributable death or organ injury	Falls	0.4049	1.5633e-15	7.9891e-15	Other
Alcohol-attributable death or organ injury	Hallusinogen use	0.2516	0.0036	0.00785984	Substance use
Alcohol-attributable death or organ injury	Hypertension	0.2033	4.0981e-07	1.41857e-06	Cardiovascular diseases
Alcohol-attributable death or organ injury	Inflammatory bowel disease	-0.0161	0.7646	0.820843	Other
Alcohol-attributable death or organ injury	Intracerebral haemorrhage	0.0503	0.626	0.707043	Cardiovascular diseases
Alcohol-attributable death or organ injury	Malignant neoplasm of breast	-0.0285	0.5673	0.657032	Cancer
Alcohol-attributable death or organ injury	Malignant neoplasm of colon or rectum	-0.1358	0.0548	0.0938436	Cancer
Alcohol-attributable death or organ injury	Malignant neoplasm of head or neck	0.3258	0.0145	0.0278318	Cancer
Alcohol-attributable death or organ injury	Malignant neoplasm of liver	0.211	0.1468	0.22205	Cancer
Alcohol-attributable death or organ injury	Malignant neoplasm of oesophagus	0.2998	0.0512	0.0878644	Cancer
Alcohol-attributable death or organ injury	Malignant neoplasm of pancreas	0.123	0.4008	0.49489	Cancer
Alcohol-attributable death or organ injury	Malignant neoplasm of prostate	-0.0384	0.515	0.608978	Cancer
Alcohol-attributable death or organ injury	Malignant neoplasm of stomach	0.0969	0.5348	0.625994	Cancer
Alcohol-attributable death or organ injury	Maternal care for suspected fetal alcohol damage	0.2279	0.0153	0.0290234	Alcohol-attributable diseases
Alcohol-attributable death or organ injury	Obesity	0.219	1.298e-05	4.2739e-05	Other
Alcohol-attributable death or organ injury	Opioids use	0.5061	5.1821e-09	1.97995e-08	Substance use
Alcohol-attributable death or organ injury	Other intracranial haemorrhages	0.2453	0.0488	0.0840128	Cardiovascular diseases
Alcohol-attributable death or organ injury	Other or multiple drugs use	0.7211	6.0722e-14	2.88474e-13	Substance use
Alcohol-attributable death or organ injury	Post-traumatic stress disorder	0.5691	9.0821e-06	3.00879e-05	Mental disorders
Alcohol-attributable death or organ injury	Schizophrenia	-0.0165	0.8225	0.869091	Mental disorders
Alcohol-attributable death or organ injury	Sedatives use	0.6299	9.4421e-11	4.01475e-10	Substance use
Alcohol-attributable death or organ injury	Sleep disorders	0.146	0.0038	0.00828533	Mental disorders
Alcohol-attributable death or organ injury	Solvent use	0.2877	0.0002	0.000567426	Substance use
Alcohol-attributable death or organ injury	Stimulant use	0.5674	1.8292e-07	6.48425e-07	Substance use
Alcohol-attributable death or organ injury	Stroke	0.2575	8.9849e-07	3.07728e-06	Cardiovascular diseases
Alcohol-attributable death or organ injury	Subarachnoid haemorrhage	0.13	0.1122	0.175617	Cardiovascular diseases
Alcohol-attributable death or organ injury	Substance use, excluding alcohol	0.6933	7.0187e-29	4.37319e-28	Substance use
Alcohol-attributable death or organ injury	Suicide or other intentional self-harm	0.6738	2.6963e-34	1.89091e-33	Mental disorders
Alcohol-attributable death or organ injury	Tobacco use	0.5832	7.3466e-09	2.80035e-08	Substance use
Alcohol-attributable death or organ injury	Toxic effects of alcohol	0.5201	0.0002	0.000567426	Alcohol-attributable diseases
Alcohol-attributable death or organ injury	Toxic effects of ethanol	0.8295	3.5215e-07	1.22421e-06	Alcohol-attributable diseases
Alcohol-attributable death or organ injury	Transien ischemic attack	0.1679	0.0125	0.0243976	Cardiovascular diseases
Alcohol-attributable death or organ injury	Type 2 diabetes	0.2271	4.6712e-10	1.92553e-09	Other
Alcohol-attributable death or organ injury	Use of medications to treat alcoholism	0.6724	6.3176e-19	3.44596e-18	Alcohol-attributable diseases
Alcohol-attributable death or organ injury	Alcoholic pancreatitis	0.8808	1.3024e-82	1.27102e-81	Alcohol-attributable diseases
Alcohol-attributable death or organ injury	Any alcohol related cancer	-0.0219	0.6801	0.754115	Cancer
Alcohol-attributable death	Alcohol-attributable death	1.0001	0	0	Alcohol-attributable diseases
Alcohol-attributable death	Sleep disorders	0.0148	0.8382	0.878889	Mental disorders
Alcohol-attributable death	Suicide or other intentional self-harm	0.6551	4.7483e-08	1.7132e-07	Mental disorders
Alcohol-attributable death	Toxic effects of alcohol	0.3446	0.1113	0.174546	Alcohol-attributable diseases
Alcohol-attributable death	Toxic effects of ethanol	0.7182	0.001	0.00245827	Alcohol-attributable diseases
Alcohol-attributable death	Type 2 diabetes	0.1489	0.0084	0.0170313	Other
Alcohol-attributable death	Acute alcohol intoxication	0.7536	2.2742e-14	1.09649e-13	Alcohol-attributable diseases
Alcohol-attributable death	Alcohol dependence	0.7771	8.7602e-15	4.31353e-14	Alcohol-attributable diseases
Alcohol-attributable death	Alcohol induced polyneuropathy	0.0057	0.9777	0.984075	Alcohol-attributable diseases
Alcohol-attributable death	Alcohol use disorder	0.8317	3.9895e-15	2.00093e-14	Alcohol-attributable diseases
Alcohol-attributable death	Alcoholic cardiomyopathy	0.1892	0.3191	0.412493	Alcohol-attributable diseases
Alcohol-attributable death	Alcoholic gastritis	0.5383	0.0652	0.109003	Alcohol-attributable diseases
Alcohol-attributable death	Alcoholic liver disease	0.9504	3.8144e-20	2.13818e-19	Alcohol-attributable diseases
Alcohol-attributable death	Alcoholic myopathy	-0.0182	0.8717	0.90232	Alcohol-attributable diseases
Alcohol-attributable death	Alcoholic pancreatitis	0.444	0.002	0.00459574	Alcohol-attributable diseases
Alcohol-attributable death	Anxiety disorders	0.3468	8.2665e-05	0.000254113	Mental disorders
Alcohol-attributable death	Any alcohol related cancer	0.012	0.9004	0.920385	Cancer
Alcohol-attributable death	Any death	0.7882	1.653e-11	7.3974e-11	Other
Alcohol-attributable death	Atrial fibrillation	0.0431	0.4883	0.582079	Cardiovascular diseases
Alcohol-attributable death	Bipolar affective disorders	0.3897	0.0013	0.00313393	Mental disorders
Alcohol-attributable death	Cannabis use	0.4394	0.0076	0.0155063	Substance use
Alcohol-attributable death	Cocaine use	0.0745	0.5468	0.635905	Substance use
Alcohol-attributable death	Degeneration of nervous system due to alcohol	0.7799	0.0116	0.0228058	Alcohol-attributable diseases
Alcohol-attributable death	Dementia	0.0178	0.8746	0.903605	Other
Alcohol-attributable death	Depression	0.3782	2.113e-06	7.20644e-06	Mental disorders
Alcohol-attributable death	Disturbance of activity and attention	0.5462	0.0026	0.0058338	Mental disorders
Alcohol-attributable death	Embolic stroke	0.4084	0.2436	0.337408	Cardiovascular diseases
Alcohol-attributable death	Epileptic seizures related to alcohol	0.3603	0.0887	0.142695	Alcohol-attributable diseases
Alcohol-attributable death	Falls	0.3309	0.0001	0.000296161	Other
Alcohol-attributable death	Hallusinogen use	0.2049	0.1659	0.246115	Substance use
Alcohol-attributable death	Hypertension	0.0677	0.2206	0.310219	Cardiovascular diseases
Alcohol-attributable death	Inflammatory bowel disease	-0.0201	0.797	0.850553	Other
Alcohol-attributable death	Intracerebral haemorrhage	-0.0058	0.9698	0.980085	Cardiovascular diseases
Alcohol-attributable death	Malignant neoplasm of breast	0.0779	0.3529	0.446988	Cancer
Alcohol-attributable death	Malignant neoplasm of colon or rectum	-0.1397	0.1766	0.26032	Cancer
Alcohol-attributable death	Malignant neoplasm of head or neck	0.3217	0.1214	0.188019	Cancer
Alcohol-attributable death	Malignant neoplasm of liver	0.1811	0.4519	0.550435	Cancer
Alcohol-attributable death	Malignant neoplasm of oesophagus	0.0806	0.7384	0.802394	Cancer
Alcohol-attributable death	Malignant neoplasm of pancreas	0.1288	0.5779	0.664913	Cancer
Alcohol-attributable death	Malignant neoplasm of prostate	-0.0656	0.5179	0.611751	Cancer
Alcohol-attributable death	Malignant neoplasm of stomach	0.1549	0.5703	0.658977	Cancer
Alcohol-attributable death	Maternal care for suspected fetal alcohol damage	-0.067	0.6727	0.747444	Alcohol-attributable diseases
Alcohol-attributable death	Obesity	0.1006	0.127	0.19483	Other
Alcohol-attributable death	Opioids use	0.4299	0.0068	0.0140331	Substance use
Alcohol-attributable death	Other intracranial haemorrhages	0.1962	0.3534	0.447272	Cardiovascular diseases
Alcohol-attributable death	Other or multiple drugs use	0.5943	5.1044e-05	0.000159944	Substance use
Alcohol-attributable death	Post-traumatic stress disorder	0.4242	0.0197	0.0367673	Mental disorders
Alcohol-attributable death	Schizophrenia	-0.0391	0.7535	0.811831	Mental disorders
Alcohol-attributable death	Sedatives use	0.6185	0.0008	0.00200309	Substance use
Alcohol-attributable death	Solvent use	0.1743	0.2229	0.311829	Substance use
Alcohol-attributable death	Stimulant use	0.4327	0.0135	0.0260979	Substance use
Alcohol-attributable death	Stroke	0.0488	0.6046	0.688785	Cardiovascular diseases
Alcohol-attributable death	Subarachnoid haemorrhage	-0.0502	0.735	0.801818	Cardiovascular diseases
Alcohol-attributable death	Substance use, excluding alcohol	0.6128	2.3885e-07	8.41167e-07	Substance use
Alcohol-attributable death	Tobacco use	0.4579	0.0016	0.00378947	Substance use
Alcohol-attributable death	Transien ischemic attack	-0.0312	0.7818	0.835433	Cardiovascular diseases
Alcohol-attributable death	Use of medications to treat alcoholism	0.6118	6.5535e-06	2.17555e-05	Alcohol-attributable diseases
Alcohol use disorder	Acute alcohol intoxication	0.9879	0	0	Alcohol-attributable diseases
Alcohol use disorder	Alcohol dependence	0.9904	0	0	Alcohol-attributable diseases
Alcohol use disorder	Alcohol induced polyneuropathy	0.3711	3.8413e-05	0.000121068	Alcohol-attributable diseases
Alcohol use disorder	Alcohol use disorder	1	0	0	Alcohol-attributable diseases
Alcohol use disorder	Alcoholic cardiomyopathy	0.2158	0.0058	0.0121082	Alcohol-attributable diseases
Alcohol use disorder	Alcoholic gastritis	0.7823	0.0004	0.00105195	Alcohol-attributable diseases
Alcohol use disorder	Alcoholic liver disease	0.7108	8.055e-37	5.98583e-36	Alcohol-attributable diseases
Alcohol use disorder	Alcoholic myopathy	0.0528	0.2108	0.29851	Alcohol-attributable diseases
Alcohol use disorder	Anxiety disorders	0.623	5.0696e-105	5.43891e-104	Mental disorders
Alcohol use disorder	Any death	0.486	6.6883e-24	3.96888e-23	Other
Alcohol use disorder	Atrial fibrillation	0.1547	3.8317e-11	1.69138e-10	Cardiovascular diseases
Alcohol use disorder	Bipolar affective disorders	0.5938	8.5933e-47	6.75784e-46	Mental disorders
Alcohol use disorder	Cannabis use	0.5594	2.103e-13	9.93254e-13	Substance use
Alcohol use disorder	Cocaine use	0.1316	0.0092	0.01863	Substance use
Alcohol use disorder	Degeneration of nervous system due to alcohol	0.6913	0.0025	0.00564854	Alcohol-attributable diseases
Alcohol use disorder	Dementia	0.1093	0.0221	0.0409166	Other
Alcohol use disorder	Depression	0.6429	6.1563e-160	7.91524e-159	Mental disorders
Alcohol use disorder	Disturbance of activity and attention	0.511	1.2338e-13	5.84432e-13	Mental disorders
Alcohol use disorder	Embolic stroke	0.0344	0.7798	0.833846	Cardiovascular diseases
Alcohol use disorder	Epileptic seizures related to alcohol	0.3267	0.0003	0.00081407	Alcohol-attributable diseases
Alcohol use disorder	Falls	0.4328	8.1297e-37	6.01375e-36	Other
Alcohol use disorder	Hallusinogen use	0.1747	0.0072	0.0148208	Substance use
Alcohol use disorder	Hypertension	0.1853	3.0126e-14	1.44819e-13	Cardiovascular diseases
Alcohol use disorder	Inflammatory bowel disease	0.0167	0.6141	0.697645	Other
Alcohol use disorder	Intracerebral haemorrhage	0.1461	0.0379	0.0675446	Cardiovascular diseases
Alcohol use disorder	Malignant neoplasm of breast	-0.0536	0.0846	0.138157	Cancer
Alcohol use disorder	Malignant neoplasm of colon or rectum	-0.0749	0.097	0.154513	Cancer
Alcohol use disorder	Malignant neoplasm of head or neck	0.2449	0.0115	0.0227195	Cancer
Alcohol use disorder	Malignant neoplasm of liver	0.0561	0.5484	0.636852	Cancer
Alcohol use disorder	Malignant neoplasm of oesophagus	0.213	0.0435	0.0765147	Cancer
Alcohol use disorder	Malignant neoplasm of pancreas	0.0953	0.3055	0.401387	Cancer
Alcohol use disorder	Malignant neoplasm of prostate	-0.0026	0.9422	0.956368	Cancer
Alcohol use disorder	Malignant neoplasm of stomach	-0.0719	0.4909	0.584319	Cancer
Alcohol use disorder	Maternal care for suspected fetal alcohol damage	0.1895	0.0015	0.00356828	Alcohol-attributable diseases
Alcohol use disorder	Obesity	0.1873	6.3536e-10	2.60578e-09	Other
Alcohol use disorder	Opioids use	0.6207	2.4114e-23	1.42053e-22	Substance use
Alcohol use disorder	Other intracranial haemorrhages	0.0449	0.6094	0.692792	Cardiovascular diseases
Alcohol use disorder	Other or multiple drugs use	0.7974	7.5391e-46	5.8718e-45	Substance use
Alcohol use disorder	Post-traumatic stress disorder	0.7111	5.7213e-15	2.86065e-14	Mental disorders
Alcohol use disorder	Schizophrenia	0.2249	4.4958e-06	1.51418e-05	Mental disorders
Alcohol use disorder	Sedatives use	0.8815	4.7833e-25	2.92413e-24	Substance use
Alcohol use disorder	Sleep disorders	0.1541	4.9022e-06	1.64763e-05	Mental disorders
Alcohol use disorder	Solvent use	0.2194	0.0008	0.00200309	Substance use
Alcohol use disorder	Stimulant use	0.6198	5.8941e-18	3.16174e-17	Substance use
Alcohol use disorder	Stroke	0.2937	8.9117e-12	4.08979e-11	Cardiovascular diseases
Alcohol use disorder	Subarachnoid haemorrhage	0.234	0.0003	0.00081407	Cardiovascular diseases
Alcohol use disorder	Substance use, excluding alcohol	0.798	7.7824e-121	8.94148e-120	Substance use
Alcohol use disorder	Suicide or other intentional self-harm	0.8185	2.5934e-175	3.36105e-174	Mental disorders
Alcohol use disorder	Tobacco use	0.572	5.9713e-18	3.19258e-17	Substance use
Alcohol use disorder	Toxic effects of alcohol	0.5442	9.041e-09	3.39037e-08	Alcohol-attributable diseases
Alcohol use disorder	Toxic effects of ethanol	0.8336	7.2675e-10	2.92143e-09	Alcohol-attributable diseases
Alcohol use disorder	Transien ischemic attack	0.2068	6.8356e-05	0.000212139	Cardiovascular diseases
Alcohol use disorder	Type 2 diabetes	0.0915	0.0003	0.00081407	Other
Alcohol use disorder	Alcoholic pancreatitis	0.6953	2.8437e-30	1.95203e-29	Alcohol-attributable diseases
Alcohol use disorder	Any alcohol related cancer	-0.02	0.5755	0.663566	Cancer
Alcohol use disorder	Use of medications to treat alcoholism	0.8335	2.0074e-67	1.71157e-66	Alcohol-attributable diseases
Maternal care for suspected fetal alcohol damage	Maternal care for suspected fetal alcohol damage	1.0015	0	0	Alcohol-attributable diseases
Maternal care for suspected fetal alcohol damage	Sleep disorders	0.0694	0.2018	0.290592	Mental disorders
Maternal care for suspected fetal alcohol damage	Suicide or other intentional self-harm	0.2621	0.0005	0.001296	Mental disorders
Maternal care for suspected fetal alcohol damage	Toxic effects of alcohol	0.0496	0.7461	0.806864	Alcohol-attributable diseases
Maternal care for suspected fetal alcohol damage	Toxic effects of ethanol	0.0582	0.7385	0.802394	Alcohol-attributable diseases
Maternal care for suspected fetal alcohol damage	Type 2 diabetes	0.118	0.008	0.016261	Other
Maternal care for suspected fetal alcohol damage	Acute alcohol intoxication	0.2651	0.0003	0.00081407	Alcohol-attributable diseases
Maternal care for suspected fetal alcohol damage	Alcohol dependence	0.2435	9.3134e-05	0.000283604	Alcohol-attributable diseases
Maternal care for suspected fetal alcohol damage	Alcohol induced polyneuropathy	0.2013	0.1781	0.26087	Alcohol-attributable diseases
Maternal care for suspected fetal alcohol damage	Alcoholic cardiomyopathy	0.1931	0.1837	0.26738	Alcohol-attributable diseases
Maternal care for suspected fetal alcohol damage	Alcoholic gastritis	0.4075	0.0874	0.141165	Alcohol-attributable diseases
Maternal care for suspected fetal alcohol damage	Alcoholic liver disease	0.1406	0.1699	0.25113	Alcohol-attributable diseases
Maternal care for suspected fetal alcohol damage	Alcoholic myopathy	-0.0748	0.3019	0.398404	Alcohol-attributable diseases
Maternal care for suspected fetal alcohol damage	Alcoholic pancreatitis	0.3668	0.0003	0.00081407	Alcohol-attributable diseases
Maternal care for suspected fetal alcohol damage	Anxiety disorders	0.1683	0.0115	0.0227195	Mental disorders
Maternal care for suspected fetal alcohol damage	Any alcohol related cancer	0.0455	0.4968	0.590041	Cancer
Maternal care for suspected fetal alcohol damage	Any death	0.0331	0.7127	0.782232	Other
Maternal care for suspected fetal alcohol damage	Atrial fibrillation	0.0444	0.3679	0.460586	Cardiovascular diseases
Maternal care for suspected fetal alcohol damage	Bipolar affective disorders	0.3107	0.0003	0.00081407	Mental disorders
Maternal care for suspected fetal alcohol damage	Cannabis use	0.1706	0.2223	0.311528	Substance use
Maternal care for suspected fetal alcohol damage	Cocaine use	0.2496	0.0126	0.0245632	Substance use
Maternal care for suspected fetal alcohol damage	Degeneration of nervous system due to alcohol	0.3775	0.1209	0.187603	Alcohol-attributable diseases
Maternal care for suspected fetal alcohol damage	Dementia	0.1546	0.0592	0.101271	Other
Maternal care for suspected fetal alcohol damage	Depression	0.2601	6.0569e-06	2.02731e-05	Mental disorders
Maternal care for suspected fetal alcohol damage	Disturbance of activity and attention	0.1564	0.2063	0.294338	Mental disorders
Maternal care for suspected fetal alcohol damage	Embolic stroke	-0.26	0.3289	0.4212	Cardiovascular diseases
Maternal care for suspected fetal alcohol damage	Epileptic seizures related to alcohol	0.4294	0.0056	0.0117513	Alcohol-attributable diseases
Maternal care for suspected fetal alcohol damage	Falls	0.2266	0.0009	0.00222936	Other
Maternal care for suspected fetal alcohol damage	Hallusinogen use	0.0687	0.5306	0.623682	Substance use
Maternal care for suspected fetal alcohol damage	Hypertension	0.0684	0.1629	0.242108	Cardiovascular diseases
Maternal care for suspected fetal alcohol damage	Inflammatory bowel disease	-0.0176	0.7499	0.809892	Other
Maternal care for suspected fetal alcohol damage	Intracerebral haemorrhage	-0.0179	0.8805	0.906809	Cardiovascular diseases
Maternal care for suspected fetal alcohol damage	Malignant neoplasm of breast	0.0769	0.2346	0.326225	Cancer
Maternal care for suspected fetal alcohol damage	Malignant neoplasm of colon or rectum	0.1427	0.1099	0.17302	Cancer
Maternal care for suspected fetal alcohol damage	Malignant neoplasm of head or neck	0.106	0.4902	0.583915	Cancer
Maternal care for suspected fetal alcohol damage	Malignant neoplasm of liver	0.041	0.8145	0.864672	Cancer
Maternal care for suspected fetal alcohol damage	Malignant neoplasm of oesophagus	0.1053	0.5692	0.658646	Cancer
Maternal care for suspected fetal alcohol damage	Malignant neoplasm of pancreas	0.1753	0.3747	0.466934	Cancer
Maternal care for suspected fetal alcohol damage	Malignant neoplasm of prostate	-0.1114	0.0749	0.123766	Cancer
Maternal care for suspected fetal alcohol damage	Malignant neoplasm of stomach	0.0333	0.878	0.905962	Cancer
Maternal care for suspected fetal alcohol damage	Obesity	0.1033	0.0449	0.0786357	Other
Maternal care for suspected fetal alcohol damage	Opioids use	0.4564	0.0003	0.00081407	Substance use
Maternal care for suspected fetal alcohol damage	Other intracranial haemorrhages	0.0044	0.978	0.984075	Cardiovascular diseases
Maternal care for suspected fetal alcohol damage	Other or multiple drugs use	0.2186	0.0505	0.0868471	Substance use
Maternal care for suspected fetal alcohol damage	Post-traumatic stress disorder	0.4475	0.0004	0.00105195	Mental disorders
Maternal care for suspected fetal alcohol damage	Schizophrenia	-0.1502	0.0912	0.145704	Mental disorders
Maternal care for suspected fetal alcohol damage	Sedatives use	0.3294	0.0146	0.0279905	Substance use
Maternal care for suspected fetal alcohol damage	Solvent use	0.0262	0.809	0.859397	Substance use
Maternal care for suspected fetal alcohol damage	Stimulant use	0.3594	0.0032	0.00709166	Substance use
Maternal care for suspected fetal alcohol damage	Stroke	0.1101	0.0868	0.141039	Cardiovascular diseases
Maternal care for suspected fetal alcohol damage	Subarachnoid haemorrhage	0.0388	0.749	0.80946	Cardiovascular diseases
Maternal care for suspected fetal alcohol damage	Substance use, excluding alcohol	0.2731	0.0006	0.00155272	Substance use
Maternal care for suspected fetal alcohol damage	Tobacco use	0.163	0.1316	0.201505	Substance use
Maternal care for suspected fetal alcohol damage	Transien ischemic attack	0.0577	0.485	0.579852	Cardiovascular diseases
Maternal care for suspected fetal alcohol damage	Use of medications to treat alcoholism	0.2475	0.0111	0.0220098	Alcohol-attributable diseases
Use of medications to treat alcoholism	Acute alcohol intoxication	0.7674	2.031e-29	1.32137e-28	Alcohol-attributable diseases
Use of medications to treat alcoholism	Alcohol dependence	0.829	1.0019e-67	8.72623e-67	Alcohol-attributable diseases
Use of medications to treat alcoholism	Alcohol induced polyneuropathy	0.2584	0.0432	0.0761523	Alcohol-attributable diseases
Use of medications to treat alcoholism	Alcoholic cardiomyopathy	0.0472	0.6999	0.772369	Alcohol-attributable diseases
Use of medications to treat alcoholism	Alcoholic gastritis	0.2581	0.2048	0.292571	Alcohol-attributable diseases
Use of medications to treat alcoholism	Alcoholic liver disease	0.572	1.6362e-09	6.41802e-09	Alcohol-attributable diseases
Use of medications to treat alcoholism	Alcoholic myopathy	0.0397	0.5348	0.625994	Alcohol-attributable diseases
Use of medications to treat alcoholism	Anxiety disorders	0.5195	4.8119e-19	2.6605e-18	Mental disorders
Use of medications to treat alcoholism	Any death	0.3337	3.6259e-05	0.000115176	Other
Use of medications to treat alcoholism	Atrial fibrillation	0.1278	0.006	0.0125097	Cardiovascular diseases
Use of medications to treat alcoholism	Bipolar affective disorders	0.5564	3.5099e-14	1.6773e-13	Mental disorders
Use of medications to treat alcoholism	Cannabis use	0.4103	0.0008	0.00200309	Substance use
Use of medications to treat alcoholism	Cocaine use	0.1349	0.1042	0.164526	Substance use
Use of medications to treat alcoholism	Degeneration of nervous system due to alcohol	0.8727	0.0052	0.0111135	Alcohol-attributable diseases
Use of medications to treat alcoholism	Dementia	0.1603	0.041	0.0727492	Other
Use of medications to treat alcoholism	Depression	0.5431	2.1497e-22	1.24375e-21	Mental disorders
Use of medications to treat alcoholism	Disturbance of activity and attention	0.2615	0.0189	0.0355197	Mental disorders
Use of medications to treat alcoholism	Embolic stroke	0.3412	0.1904	0.276387	Cardiovascular diseases
Use of medications to treat alcoholism	Epileptic seizures related to alcohol	0.3921	0.0025	0.00564854	Alcohol-attributable diseases
Use of medications to treat alcoholism	Falls	0.3702	3.5983e-11	1.59269e-10	Other
Use of medications to treat alcoholism	Hallusinogen use	0.0788	0.4245	0.519403	Substance use
Use of medications to treat alcoholism	Hypertension	0.1749	6.6092e-05	0.000205507	Cardiovascular diseases
Use of medications to treat alcoholism	Inflammatory bowel disease	0.0339	0.5136	0.607766	Other
Use of medications to treat alcoholism	Intracerebral haemorrhage	0.1027	0.3591	0.452014	Cardiovascular diseases
Use of medications to treat alcoholism	Malignant neoplasm of breast	-0.0109	0.847	0.886395	Cancer
Use of medications to treat alcoholism	Malignant neoplasm of colon or rectum	-0.0875	0.2035	0.292261	Cancer
Use of medications to treat alcoholism	Malignant neoplasm of head or neck	0.2355	0.1164	0.18184	Cancer
Use of medications to treat alcoholism	Malignant neoplasm of liver	-0.1304	0.4877	0.581912	Cancer
Use of medications to treat alcoholism	Malignant neoplasm of oesophagus	0.088	0.5852	0.671881	Cancer
Use of medications to treat alcoholism	Malignant neoplasm of pancreas	0.0257	0.8802	0.906809	Cancer
Use of medications to treat alcoholism	Malignant neoplasm of prostate	-0.0493	0.3736	0.465921	Cancer
Use of medications to treat alcoholism	Malignant neoplasm of stomach	-0.2216	0.2605	0.35109	Cancer
Use of medications to treat alcoholism	Obesity	0.1728	0.0007	0.00177743	Other
Use of medications to treat alcoholism	Opioids use	0.3337	0.0034	0.00747354	Substance use
Use of medications to treat alcoholism	Other intracranial haemorrhages	-0.1351	0.4023	0.495986	Cardiovascular diseases
Use of medications to treat alcoholism	Other or multiple drugs use	0.6524	8.1265e-12	3.74004e-11	Substance use
Use of medications to treat alcoholism	Post-traumatic stress disorder	0.3859	0.0007	0.00177743	Mental disorders
Use of medications to treat alcoholism	Schizophrenia	0.0936	0.3097	0.405917	Mental disorders
Use of medications to treat alcoholism	Sedatives use	0.7122	1.7588e-10	7.45879e-10	Substance use
Use of medications to treat alcoholism	Sleep disorders	0.1477	0.0017	0.00400873	Mental disorders
Use of medications to treat alcoholism	Solvent use	0.1514	0.1172	0.182913	Substance use
Use of medications to treat alcoholism	Stimulant use	0.2898	0.0282	0.0513303	Substance use
Use of medications to treat alcoholism	Stroke	0.2051	0.002	0.00459574	Cardiovascular diseases
Use of medications to treat alcoholism	Subarachnoid haemorrhage	0.094	0.3632	0.455053	Cardiovascular diseases
Use of medications to treat alcoholism	Substance use, excluding alcohol	0.6543	5.7173e-23	3.35581e-22	Substance use
Use of medications to treat alcoholism	Suicide or other intentional self-harm	0.6397	5.0709e-27	3.14746e-26	Mental disorders
Use of medications to treat alcoholism	Tobacco use	0.5225	8.2612e-08	2.94783e-07	Substance use
Use of medications to treat alcoholism	Toxic effects of alcohol	0.2162	0.09	0.143929	Alcohol-attributable diseases
Use of medications to treat alcoholism	Toxic effects of ethanol	0.557	0.0012	0.00290583	Alcohol-attributable diseases
Use of medications to treat alcoholism	Transien ischemic attack	0.0915	0.2525	0.34519	Cardiovascular diseases
Use of medications to treat alcoholism	Type 2 diabetes	0.0241	0.5835	0.67088	Other
Use of medications to treat alcoholism	Use of medications to treat alcoholism	1	0	0	Alcohol-attributable diseases
Use of medications to treat alcoholism	Alcoholic pancreatitis	0.5827	2.1499e-10	8.99958e-10	Alcohol-attributable diseases
Use of medications to treat alcoholism	Any alcohol related cancer	-0.0345	0.5411	0.631999	Cancer
Toxic effects of ethanol	Suicide or other intentional self-harm	0.8756	2.7945e-09	1.0935e-08	Mental disorders
Toxic effects of ethanol	Toxic effects of ethanol	1	0	0	Alcohol-attributable diseases
Toxic effects of ethanol	Type 2 diabetes	0.1148	0.0949	0.151317	Other
Toxic effects of ethanol	Acute alcohol intoxication	0.8729	4.3834e-10	1.81151e-09	Alcohol-attributable diseases
Toxic effects of ethanol	Alcohol dependence	0.8396	7.2151e-10	2.92143e-09	Alcohol-attributable diseases
Toxic effects of ethanol	Alcohol induced polyneuropathy	0.751	0.0117	0.0228913	Alcohol-attributable diseases
Toxic effects of ethanol	Alcoholic cardiomyopathy	0.0041	0.9828	0.985843	Alcohol-attributable diseases
Toxic effects of ethanol	Alcoholic gastritis	1.1582	0.0137	0.0263587	Alcohol-attributable diseases
Toxic effects of ethanol	Alcoholic liver disease	0.7413	3.3778e-05	0.000107506	Alcohol-attributable diseases
Toxic effects of ethanol	Alcoholic myopathy	0.1278	0.2536	0.345509	Alcohol-attributable diseases
Toxic effects of ethanol	Alcoholic pancreatitis	0.4815	0.0045	0.00973298	Alcohol-attributable diseases
Toxic effects of ethanol	Anxiety disorders	0.5517	4.3164e-06	1.45678e-05	Mental disorders
Toxic effects of ethanol	Any alcohol related cancer	0.1677	0.0838	0.136989	Cancer
Toxic effects of ethanol	Any death	0.5237	0.0007	0.00177743	Other
Toxic effects of ethanol	Atrial fibrillation	0.0873	0.1975	0.284907	Cardiovascular diseases
Toxic effects of ethanol	Bipolar affective disorders	0.6724	5.0026e-06	1.67789e-05	Mental disorders
Toxic effects of ethanol	Cannabis use	0.6719	0.0021	0.00481188	Substance use
Toxic effects of ethanol	Cocaine use	0.1527	0.2499	0.343374	Substance use
Toxic effects of ethanol	Degeneration of nervous system due to alcohol	0.748	0.0597	0.10159	Alcohol-attributable diseases
Toxic effects of ethanol	Dementia	-0.0046	0.9722	0.981898	Other
Toxic effects of ethanol	Depression	0.5338	7.5542e-07	2.59826e-06	Mental disorders
Toxic effects of ethanol	Disturbance of activity and attention	0.6367	0.0009	0.00222936	Mental disorders
Toxic effects of ethanol	Embolic stroke	0.5299	0.2029	0.291657	Cardiovascular diseases
Toxic effects of ethanol	Epileptic seizures related to alcohol	0.0344	0.8728	0.90232	Alcohol-attributable diseases
Toxic effects of ethanol	Falls	0.3574	0.0013	0.00313393	Other
Toxic effects of ethanol	Hallusinogen use	0.3017	0.0684	0.113883	Substance use
Toxic effects of ethanol	Hypertension	0.1773	0.0128	0.0248932	Cardiovascular diseases
Toxic effects of ethanol	Inflammatory bowel disease	0.1458	0.1257	0.193385	Other
Toxic effects of ethanol	Intracerebral haemorrhage	0.4488	0.0215	0.0398969	Cardiovascular diseases
Toxic effects of ethanol	Malignant neoplasm of breast	0.101	0.3325	0.424468	Cancer
Toxic effects of ethanol	Malignant neoplasm of colon or rectum	0.1215	0.3046	0.400855	Cancer
Toxic effects of ethanol	Malignant neoplasm of head or neck	-0.1021	0.6702	0.746938	Cancer
Toxic effects of ethanol	Malignant neoplasm of liver	0.0355	0.9032	0.922562	Cancer
Toxic effects of ethanol	Malignant neoplasm of oesophagus	0.4262	0.1486	0.224563	Cancer
Toxic effects of ethanol	Malignant neoplasm of pancreas	0.3751	0.2041	0.292571	Cancer
Toxic effects of ethanol	Malignant neoplasm of prostate	0.0955	0.2961	0.393828	Cancer
Toxic effects of ethanol	Malignant neoplasm of stomach	-0.289	0.3601	0.452921	Cancer
Toxic effects of ethanol	Obesity	0.1075	0.1848	0.26874	Other
Toxic effects of ethanol	Opioids use	0.5761	0.0011	0.00269592	Substance use
Toxic effects of ethanol	Other intracranial haemorrhages	-0.2607	0.263	0.353284	Cardiovascular diseases
Toxic effects of ethanol	Other or multiple drugs use	0.7826	9.2009e-06	3.04193e-05	Substance use
Toxic effects of ethanol	Post-traumatic stress disorder	0.4626	0.0112	0.0221809	Mental disorders
Toxic effects of ethanol	Schizophrenia	0.0437	0.7416	0.804683	Mental disorders
Toxic effects of ethanol	Sedatives use	0.8689	9.087e-05	0.000278806	Substance use
Toxic effects of ethanol	Sleep disorders	0.0567	0.478	0.57372	Mental disorders
Toxic effects of ethanol	Solvent use	0.2374	0.1607	0.239058	Substance use
Toxic effects of ethanol	Stimulant use	0.6028	0.0029	0.0064533	Substance use
Toxic effects of ethanol	Stroke	0.3819	0.0004	0.00105195	Cardiovascular diseases
Toxic effects of ethanol	Subarachnoid haemorrhage	-0.0007	0.9967	0.998433	Cardiovascular diseases
Toxic effects of ethanol	Substance use, excluding alcohol	0.7639	5.5e-08	1.98e-07	Substance use
Toxic effects of ethanol	Tobacco use	0.6224	0.0005	0.001296	Substance use
Toxic effects of ethanol	Toxic effects of alcohol	0.9756	1.5494e-08	5.70461e-08	Alcohol-attributable diseases
Toxic effects of ethanol	Transien ischemic attack	0.214	0.0859	0.139998	Cardiovascular diseases
Toxic effects of alcohol	Suicide or other intentional self-harm	0.6908	4.7e-10	1.93249e-09	Mental disorders
Toxic effects of alcohol	Toxic effects of alcohol	1.0002	0	0	Alcohol-attributable diseases
Toxic effects of alcohol	Type 2 diabetes	0.1437	0.0333	0.0601405	Other
Toxic effects of alcohol	Acute alcohol intoxication	0.6039	1.2948e-08	4.81095e-08	Alcohol-attributable diseases
Toxic effects of alcohol	Alcohol dependence	0.5393	4.3236e-08	1.56344e-07	Alcohol-attributable diseases
Toxic effects of alcohol	Alcohol induced polyneuropathy	0.4489	0.0467	0.0813484	Alcohol-attributable diseases
Toxic effects of alcohol	Alcoholic cardiomyopathy	-0.0439	0.8307	0.872154	Alcohol-attributable diseases
Toxic effects of alcohol	Alcoholic gastritis	0.5675	0.0766	0.125726	Alcohol-attributable diseases
Toxic effects of alcohol	Alcoholic liver disease	0.4409	0.0053	0.0112677	Alcohol-attributable diseases
Toxic effects of alcohol	Alcoholic myopathy	-0.0085	0.9376	0.953198	Alcohol-attributable diseases
Toxic effects of alcohol	Alcoholic pancreatitis	0.5267	0.0007	0.00177743	Alcohol-attributable diseases
Toxic effects of alcohol	Anxiety disorders	0.4909	1.9688e-06	6.72881e-06	Mental disorders
Toxic effects of alcohol	Any alcohol related cancer	0.1539	0.1025	0.162	Cancer
Toxic effects of alcohol	Any death	0.4135	0.0004	0.00105195	Other
Toxic effects of alcohol	Atrial fibrillation	0.1556	0.0252	0.0462857	Cardiovascular diseases
Toxic effects of alcohol	Bipolar affective disorders	0.5428	7.9014e-05	0.000243815	Mental disorders
Toxic effects of alcohol	Cannabis use	0.3381	0.0643	0.108619	Substance use
Toxic effects of alcohol	Cocaine use	0.1417	0.2672	0.357739	Substance use
Toxic effects of alcohol	Degeneration of nervous system due to alcohol	-0.1237	0.7082	0.778876	Alcohol-attributable diseases
Toxic effects of alcohol	Dementia	0.2049	0.0739	0.122536	Other
Toxic effects of alcohol	Depression	0.5288	7.9432e-09	3.02065e-08	Mental disorders
Toxic effects of alcohol	Disturbance of activity and attention	0.3968	0.0227	0.0419795	Mental disorders
Toxic effects of alcohol	Embolic stroke	-0.1641	0.6014	0.686588	Cardiovascular diseases
Toxic effects of alcohol	Epileptic seizures related to alcohol	-0.2319	0.2084	0.296147	Alcohol-attributable diseases
Toxic effects of alcohol	Falls	0.2451	0.0078	0.0158943	Other
Toxic effects of alcohol	Hallusinogen use	-0.0189	0.8973	0.920016	Substance use
Toxic effects of alcohol	Hypertension	0.1439	0.0228	0.0421163	Cardiovascular diseases
Toxic effects of alcohol	Inflammatory bowel disease	-0.0202	0.8194	0.8676	Other
Toxic effects of alcohol	Intracerebral haemorrhage	0.0522	0.751	0.81054	Cardiovascular diseases
Toxic effects of alcohol	Malignant neoplasm of breast	0.0499	0.5475	0.636263	Cancer
Toxic effects of alcohol	Malignant neoplasm of colon or rectum	0.1579	0.1461	0.221198	Cancer
Toxic effects of alcohol	Malignant neoplasm of head or neck	0.2266	0.3031	0.399205	Cancer
Toxic effects of alcohol	Malignant neoplasm of liver	0.1804	0.4692	0.566396	Cancer
Toxic effects of alcohol	Malignant neoplasm of oesophagus	0.0882	0.7219	0.791257	Cancer
Toxic effects of alcohol	Malignant neoplasm of pancreas	0.2196	0.4399	0.537434	Cancer
Toxic effects of alcohol	Malignant neoplasm of prostate	0.0465	0.6073	0.690889	Cancer
Toxic effects of alcohol	Malignant neoplasm of stomach	-0.1339	0.637	0.716625	Cancer
Toxic effects of alcohol	Obesity	0.2342	0.0036	0.00785984	Other
Toxic effects of alcohol	Opioids use	0.6701	0.0002	0.000567426	Substance use
Toxic effects of alcohol	Other intracranial haemorrhages	-0.2886	0.1777	0.26087	Cardiovascular diseases
Toxic effects of alcohol	Other or multiple drugs use	0.6241	6.022e-05	0.000187608	Substance use
Toxic effects of alcohol	Post-traumatic stress disorder	0.5891	0.0035	0.00767253	Mental disorders
Toxic effects of alcohol	Schizophrenia	-0.0647	0.5989	0.684699	Mental disorders
Toxic effects of alcohol	Sedatives use	0.6885	0.0003	0.00081407	Substance use
Toxic effects of alcohol	Sleep disorders	0.2013	0.0072	0.0148208	Mental disorders
Toxic effects of alcohol	Solvent use	0.1885	0.195	0.282558	Substance use
Toxic effects of alcohol	Stimulant use	0.6636	0.0017	0.00400873	Substance use
Toxic effects of alcohol	Stroke	0.1297	0.1447	0.219694	Cardiovascular diseases
Toxic effects of alcohol	Subarachnoid haemorrhage	-0.027	0.8609	0.897767	Cardiovascular diseases
Toxic effects of alcohol	Substance use, excluding alcohol	0.4941	1.5648e-05	5.12116e-05	Substance use
Toxic effects of alcohol	Tobacco use	0.3173	0.0362	0.0647285	Substance use
Toxic effects of alcohol	Transien ischemic attack	0.0147	0.8885	0.912727	Cardiovascular diseases
Acute alcohol intoxication	Acute alcohol intoxication	1	0	0	Alcohol-attributable diseases
Acute alcohol intoxication	Alcohol dependence	0.9908	0	0	Alcohol-attributable diseases
Acute alcohol intoxication	Alcohol induced polyneuropathy	0.3375	0.0019	0.00443516	Alcohol-attributable diseases
Acute alcohol intoxication	Alcoholic cardiomyopathy	0.1451	0.0652	0.109003	Alcohol-attributable diseases
Acute alcohol intoxication	Alcoholic gastritis	0.8646	0.0003	0.00081407	Alcohol-attributable diseases
Acute alcohol intoxication	Alcoholic liver disease	0.7257	4.6184e-29	2.94559e-28	Alcohol-attributable diseases
Acute alcohol intoxication	Alcoholic myopathy	0.0538	0.2465	0.33899	Alcohol-attributable diseases
Acute alcohol intoxication	Anxiety disorders	0.6205	2.8175e-71	2.59338e-70	Mental disorders
Acute alcohol intoxication	Atrial fibrillation	0.1821	1.6138e-11	7.24198e-11	Cardiovascular diseases
Acute alcohol intoxication	Bipolar affective disorders	0.587	2.5612e-30	1.78842e-29	Mental disorders
Acute alcohol intoxication	Cannabis use	0.6521	5.9233e-12	2.73383e-11	Substance use
Acute alcohol intoxication	Cocaine use	0.1593	0.0076	0.0155063	Substance use
Acute alcohol intoxication	Degeneration of nervous system due to alcohol	0.6445	0.0026	0.0058338	Alcohol-attributable diseases
Acute alcohol intoxication	Dementia	0.0619	0.2219	0.311506	Other
Acute alcohol intoxication	Depression	0.6068	1.5918e-82	1.54414e-81	Mental disorders
Acute alcohol intoxication	Embolic stroke	0.2977	0.1213	0.188019	Cardiovascular diseases
Acute alcohol intoxication	Falls	0.4386	1.0142e-29	6.81744e-29	Other
Acute alcohol intoxication	Hallusinogen use	0.2459	0.0007	0.00177743	Substance use
Acute alcohol intoxication	Hypertension	0.1921	2.1885e-13	1.03063e-12	Cardiovascular diseases
Acute alcohol intoxication	Inflammatory bowel disease	0.0512	0.182	0.265861	Other
Acute alcohol intoxication	Intracerebral haemorrhage	0.1396	0.1009	0.159783	Cardiovascular diseases
Acute alcohol intoxication	Opioids use	0.7102	1.3236e-22	7.71306e-22	Substance use
Acute alcohol intoxication	Other intracranial haemorrhages	0.1716	0.1193	0.185833	Cardiovascular diseases
Acute alcohol intoxication	Other or multiple drugs use	0.8643	8.3028e-35	5.84806e-34	Substance use
Acute alcohol intoxication	Post-traumatic stress disorder	0.6911	1.8679e-11	8.33608e-11	Mental disorders
Acute alcohol intoxication	Schizophrenia	0.2001	0.0007	0.00177743	Mental disorders
Acute alcohol intoxication	Sedatives use	0.9029	2.6503e-20	1.51179e-19	Substance use
Acute alcohol intoxication	Sleep disorders	0.1526	5.3448e-05	0.000167154	Mental disorders
Acute alcohol intoxication	Solvent use	0.2829	0.0002	0.000567426	Substance use
Acute alcohol intoxication	Stimulant use	0.7935	9.6812e-20	5.40812e-19	Substance use
Acute alcohol intoxication	Subarachnoid haemorrhage	0.2269	0.0042	0.00913289	Cardiovascular diseases
Acute alcohol intoxication	Substance use, excluding alcohol	0.8721	3.7718e-99	3.96774e-98	Substance use
Acute alcohol intoxication	Suicide or other intentional self-harm	0.8518	1.7148e-101	1.82762e-100	Mental disorders
Acute alcohol intoxication	Tobacco use	0.6479	2.0307e-19	1.13049e-18	Substance use
Acute alcohol intoxication	Transien ischemic attack	0.1744	0.0005	0.001296	Cardiovascular diseases
Acute alcohol intoxication	Type 2 diabetes	0.1063	0.0005	0.001296	Other
Acute alcohol intoxication	Alcoholic pancreatitis	0.6964	1.0372e-24	6.2232e-24	Alcohol-attributable diseases
Acute alcohol intoxication	Any alcohol related cancer	0.0123	0.7625	0.819675	Cancer
Acute alcohol intoxication	Any death	0.5275	1.0711e-20	6.13139e-20	Other
Acute alcohol intoxication	Disturbance of activity and attention	0.4908	2.2573e-11	1.00462e-10	Mental disorders
Acute alcohol intoxication	Epileptic seizures related to alcohol	0.3224	0.0029	0.0064533	Alcohol-attributable diseases
Acute alcohol intoxication	Malignant neoplasm of breast	0.0114	0.7758	0.831764	Cancer
Acute alcohol intoxication	Malignant neoplasm of colon or rectum	-0.023	0.6691	0.746517	Cancer
Acute alcohol intoxication	Malignant neoplasm of head or neck	0.2686	0.0152	0.0290234	Cancer
Acute alcohol intoxication	Malignant neoplasm of liver	0.0965	0.3784	0.47082	Cancer
Acute alcohol intoxication	Malignant neoplasm of oesophagus	0.1195	0.2393	0.33219	Cancer
Acute alcohol intoxication	Malignant neoplasm of pancreas	0.0698	0.5766	0.664361	Cancer
Acute alcohol intoxication	Malignant neoplasm of prostate	-0.0276	0.5266	0.61998	Cancer
Acute alcohol intoxication	Malignant neoplasm of stomach	-0.0565	0.6413	0.720962	Cancer
Acute alcohol intoxication	Obesity	0.189	7.3866e-08	2.64157e-07	Other
Acute alcohol intoxication	Stroke	0.2822	7.9038e-11	3.38734e-10	Cardiovascular diseases
Alcohol dependence	Alcohol dependence	1	0	0	Alcohol-attributable diseases
Alcohol dependence	Alcohol induced polyneuropathy	0.308	0.0008	0.00200309	Alcohol-attributable diseases
Alcohol dependence	Alcoholic cardiomyopathy	0.2377	0.0048	0.010313	Alcohol-attributable diseases
Alcohol dependence	Alcoholic gastritis	0.8246	0.0005	0.001296	Alcohol-attributable diseases
Alcohol dependence	Alcoholic liver disease	0.7294	5.5667e-35	3.93801e-34	Alcohol-attributable diseases
Alcohol dependence	Alcoholic myopathy	0.0466	0.2973	0.394129	Alcohol-attributable diseases
Alcohol dependence	Anxiety disorders	0.6628	4.5205e-94	4.72465e-93	Mental disorders
Alcohol dependence	Atrial fibrillation	0.1296	1.9404e-07	6.84847e-07	Cardiovascular diseases
Alcohol dependence	Bipolar affective disorders	0.608	1.404e-43	1.08827e-42	Mental disorders
Alcohol dependence	Cannabis use	0.5636	4.9275e-13	2.3071e-12	Substance use
Alcohol dependence	Cocaine use	0.1109	0.0351	0.0630796	Substance use
Alcohol dependence	Degeneration of nervous system due to alcohol	0.6459	0.0034	0.00747354	Alcohol-attributable diseases
Alcohol dependence	Dementia	0.0929	0.0743	0.122948	Other
Alcohol dependence	Depression	0.6605	4.5521e-137	5.67262e-136	Mental disorders
Alcohol dependence	Embolic stroke	0.0929	0.5199	0.613429	Cardiovascular diseases
Alcohol dependence	Falls	0.418	1.2365e-29	8.20955e-29	Other
Alcohol dependence	Hallusinogen use	0.2271	0.0005	0.001296	Substance use
Alcohol dependence	Hypertension	0.1639	5.2296e-11	2.25318e-10	Cardiovascular diseases
Alcohol dependence	Inflammatory bowel disease	0.0177	0.6314	0.712033	Other
Alcohol dependence	Intracerebral haemorrhage	0.1193	0.1377	0.209459	Cardiovascular diseases
Alcohol dependence	Opioids use	0.6857	4.9399e-25	3.00851e-24	Substance use
Alcohol dependence	Other intracranial haemorrhages	0.0674	0.4781	0.57372	Cardiovascular diseases
Alcohol dependence	Other or multiple drugs use	0.8152	1.0628e-39	8.0455e-39	Substance use
Alcohol dependence	Post-traumatic stress disorder	0.6984	7.3171e-15	3.64729e-14	Mental disorders
Alcohol dependence	Schizophrenia	0.2206	0.0001	0.000296161	Mental disorders
Alcohol dependence	Sedatives use	0.8665	6.4616e-26	3.98015e-25	Substance use
Alcohol dependence	Sleep disorders	0.1694	3.1003e-06	1.05073e-05	Mental disorders
Alcohol dependence	Solvent use	0.1951	0.0073	0.0150076	Substance use
Alcohol dependence	Stimulant use	0.6588	5.3241e-18	2.86546e-17	Substance use
Alcohol dependence	Subarachnoid haemorrhage	0.2186	0.0018	0.00422609	Cardiovascular diseases
Alcohol dependence	Substance use, excluding alcohol	0.7962	8.3906e-120	9.57237e-119	Substance use
Alcohol dependence	Suicide or other intentional self-harm	0.8025	7.9377e-123	9.18505e-122	Mental disorders
Alcohol dependence	Tobacco use	0.5489	2.5612e-16	1.32985e-15	Substance use
Alcohol dependence	Transien ischemic attack	0.1793	0.0013	0.00313393	Cardiovascular diseases
Alcohol dependence	Type 2 diabetes	0.0949	0.0011	0.00269592	Other
Alcohol dependence	Alcoholic pancreatitis	0.7063	5.2145e-29	3.27422e-28	Alcohol-attributable diseases
Alcohol dependence	Any alcohol related cancer	-0.0138	0.731	0.797992	Cancer
Alcohol dependence	Any death	0.4798	2.8279e-19	1.5689e-18	Other
Alcohol dependence	Disturbance of activity and attention	0.4914	9.0013e-12	4.11924e-11	Mental disorders
Alcohol dependence	Epileptic seizures related to alcohol	0.3653	0.0004	0.00105195	Alcohol-attributable diseases
Alcohol dependence	Malignant neoplasm of breast	-0.0368	0.31	0.405982	Cancer
Alcohol dependence	Malignant neoplasm of colon or rectum	-0.052	0.2624	0.35277	Cancer
Alcohol dependence	Malignant neoplasm of head or neck	0.1882	0.0669	0.1115	Cancer
Alcohol dependence	Malignant neoplasm of liver	0.0604	0.5889	0.675401	Cancer
Alcohol dependence	Malignant neoplasm of oesophagus	0.2217	0.0429	0.0759541	Cancer
Alcohol dependence	Malignant neoplasm of pancreas	0.1452	0.178	0.26087	Cancer
Alcohol dependence	Malignant neoplasm of prostate	-0.0071	0.8623	0.897767	Cancer
Alcohol dependence	Malignant neoplasm of stomach	-0.1818	0.1266	0.1944	Cancer
Alcohol dependence	Obesity	0.173	1.902e-07	6.7276e-07	Other
Alcohol dependence	Stroke	0.2496	2.6324e-08	9.62638e-08	Cardiovascular diseases
Alcoholic liver disease	Alcoholic liver disease	1	0	0	Alcohol-attributable diseases
Alcoholic liver disease	Inflammatory bowel disease	-0.0735	0.187	0.271695	Other
Alcoholic liver disease	Sleep disorders	0.1345	0.0199	0.0370552	Mental disorders
Alcoholic liver disease	Suicide or other intentional self-harm	0.5239	1.3091e-12	6.09409e-12	Mental disorders
Alcoholic liver disease	Type 2 diabetes	0.2784	2.6621e-10	1.1115e-09	Other
Alcoholic liver disease	Alcohol induced polyneuropathy	0.1335	0.3628	0.454904	Alcohol-attributable diseases
Alcoholic liver disease	Alcoholic cardiomyopathy	0.3327	0.0135	0.0260979	Alcohol-attributable diseases
Alcoholic liver disease	Alcoholic gastritis	0.44	0.0352	0.0630796	Alcohol-attributable diseases
Alcoholic liver disease	Alcoholic myopathy	-0.0233	0.73	0.797438	Alcohol-attributable diseases
Alcoholic liver disease	Alcoholic pancreatitis	0.6844	1.0028e-11	4.53781e-11	Alcohol-attributable diseases
Alcoholic liver disease	Anxiety disorders	0.2969	7.3064e-08	2.61867e-07	Mental disorders
Alcoholic liver disease	Any alcohol related cancer	0.0113	0.8554	0.894031	Cancer
Alcoholic liver disease	Any death	0.3336	0.0001	0.000296161	Other
Alcoholic liver disease	Atrial fibrillation	0.1293	0.0047	0.010152	Cardiovascular diseases
Alcoholic liver disease	Bipolar affective disorders	0.2458	0.0017	0.00400873	Mental disorders
Alcoholic liver disease	Cannabis use	0.2363	0.0474	0.0823023	Substance use
Alcoholic liver disease	Cocaine use	0.1255	0.1523	0.229299	Substance use
Alcoholic liver disease	Degeneration of nervous system due to alcohol	0.7496	0.0105	0.021	Alcohol-attributable diseases
Alcoholic liver disease	Dementia	-0.1522	0.0474	0.0823023	Other
Alcoholic liver disease	Depression	0.381	1.3031e-11	5.86395e-11	Mental disorders
Alcoholic liver disease	Disturbance of activity and attention	0.3641	0.0018	0.00422609	Mental disorders
Alcoholic liver disease	Embolic stroke	0.1672	0.5084	0.602053	Cardiovascular diseases
Alcoholic liver disease	Epileptic seizures related to alcohol	0.3816	0.0065	0.0134655	Alcohol-attributable diseases
Alcoholic liver disease	Falls	0.3003	4.0633e-07	1.40954e-06	Other
Alcoholic liver disease	Hallusinogen use	0.1719	0.0861	0.140183	Substance use
Alcoholic liver disease	Hypertension	0.159	0.0007	0.00177743	Cardiovascular diseases
Alcoholic liver disease	Intracerebral haemorrhage	-0.0903	0.4118	0.506542	Cardiovascular diseases
Alcoholic liver disease	Malignant neoplasm of breast	-0.0433	0.484	0.579084	Cancer
Alcoholic liver disease	Malignant neoplasm of colon or rectum	-0.1074	0.1785	0.26122	Cancer
Alcoholic liver disease	Malignant neoplasm of head or neck	0.3296	0.0239	0.0440979	Cancer
Alcoholic liver disease	Malignant neoplasm of liver	0.2919	0.089	0.143036	Cancer
Alcoholic liver disease	Malignant neoplasm of oesophagus	0.3301	0.0479	0.082639	Cancer
Alcoholic liver disease	Malignant neoplasm of pancreas	0.0255	0.8848	0.909503	Cancer
Alcoholic liver disease	Malignant neoplasm of prostate	0.0212	0.7382	0.802394	Cancer
Alcoholic liver disease	Malignant neoplasm of stomach	0.1346	0.4533	0.551725	Cancer
Alcoholic liver disease	Obesity	0.2149	3.3701e-05	0.000107506	Other
Alcoholic liver disease	Opioids use	0.4589	7.4438e-05	0.000230133	Substance use
Alcoholic liver disease	Other intracranial haemorrhages	0.3704	0.0161	0.0303986	Cardiovascular diseases
Alcoholic liver disease	Other or multiple drugs use	0.6074	3.5276e-08	1.2871e-07	Substance use
Alcoholic liver disease	Post-traumatic stress disorder	0.5937	9.4263e-06	3.1101e-05	Mental disorders
Alcoholic liver disease	Schizophrenia	-0.0757	0.3978	0.492302	Mental disorders
Alcoholic liver disease	Sedatives use	0.6815	1.6111e-07	5.72364e-07	Substance use
Alcoholic liver disease	Solvent use	0.1893	0.0359	0.064263	Substance use
Alcoholic liver disease	Stimulant use	0.3934	0.002	0.00459574	Substance use
Alcoholic liver disease	Stroke	0.225	0.0008	0.00200309	Cardiovascular diseases
Alcoholic liver disease	Subarachnoid haemorrhage	0.0751	0.4753	0.571326	Cardiovascular diseases
Alcoholic liver disease	Substance use, excluding alcohol	0.5567	2.1877e-14	1.06842e-13	Substance use
Alcoholic liver disease	Tobacco use	0.4158	0.0001	0.000296161	Substance use
Alcoholic liver disease	Transien ischemic attack	0.1326	0.1332	0.203762	Cardiovascular diseases
Alcoholic pancreatitis	Alcohol induced polyneuropathy	0.2948	0.0478	0.0825544	Alcohol-attributable diseases
Alcoholic pancreatitis	Alcoholic cardiomyopathy	0.1335	0.2557	0.34693	Alcohol-attributable diseases
Alcoholic pancreatitis	Alcoholic gastritis	0.6676	0.0055	0.0116016	Alcohol-attributable diseases
Alcoholic pancreatitis	Alcoholic myopathy	0.1143	0.0978	0.155025	Alcohol-attributable diseases
Alcoholic pancreatitis	Alcoholic pancreatitis	1	0	0	Alcohol-attributable diseases
Alcoholic pancreatitis	Anxiety disorders	0.388	1.9088e-10	8.07378e-10	Mental disorders
Alcoholic pancreatitis	Any alcohol related cancer	-0.0471	0.4754	0.571326	Cancer
Alcoholic pancreatitis	Any death	0.2783	0.0023	0.00525529	Other
Alcoholic pancreatitis	Atrial fibrillation	0.1584	0.003	0.00666667	Cardiovascular diseases
Alcoholic pancreatitis	Bipolar affective disorders	0.3794	4.3858e-05	0.000137961	Mental disorders
Alcoholic pancreatitis	Cannabis use	0.3272	0.0251	0.0461544	Substance use
Alcoholic pancreatitis	Cocaine use	0.0381	0.6541	0.732809	Substance use
Alcoholic pancreatitis	Degeneration of nervous system due to alcohol	0.6167	0.0153	0.0290234	Alcohol-attributable diseases
Alcoholic pancreatitis	Dementia	0.0624	0.4878	0.581912	Other
Alcoholic pancreatitis	Depression	0.4354	3.2562e-12	1.50716e-11	Mental disorders
Alcoholic pancreatitis	Disturbance of activity and attention	0.3743	0.0014	0.00336999	Mental disorders
Alcoholic pancreatitis	Embolic stroke	0.0897	0.7078	0.778876	Cardiovascular diseases
Alcoholic pancreatitis	Epileptic seizures related to alcohol	0.3243	0.032	0.0579218	Alcohol-attributable diseases
Alcoholic pancreatitis	Falls	0.3601	8.0409e-09	3.05065e-08	Other
Alcoholic pancreatitis	Hallusinogen use	0.1333	0.271	0.362527	Substance use
Alcoholic pancreatitis	Hypertension	0.1922	0.0001	0.000296161	Cardiovascular diseases
Alcoholic pancreatitis	Inflammatory bowel disease	0.0369	0.5891	0.675401	Other
Alcoholic pancreatitis	Intracerebral haemorrhage	0.1944	0.1228	0.190006	Cardiovascular diseases
Alcoholic pancreatitis	Malignant neoplasm of breast	-0.0469	0.4829	0.578435	Cancer
Alcoholic pancreatitis	Malignant neoplasm of colon or rectum	-0.0966	0.2025	0.291341	Cancer
Alcoholic pancreatitis	Malignant neoplasm of head or neck	0.2698	0.0874	0.141165	Cancer
Alcoholic pancreatitis	Malignant neoplasm of liver	0.0141	0.9379	0.953198	Cancer
Alcoholic pancreatitis	Malignant neoplasm of oesophagus	0.1044	0.5462	0.635905	Cancer
Alcoholic pancreatitis	Malignant neoplasm of pancreas	0.2638	0.1569	0.235282	Cancer
Alcoholic pancreatitis	Malignant neoplasm of prostate	-0.0504	0.45	0.548946	Cancer
Alcoholic pancreatitis	Malignant neoplasm of stomach	-0.0441	0.817	0.866758	Cancer
Alcoholic pancreatitis	Obesity	0.1963	0.0007	0.00177743	Other
Alcoholic pancreatitis	Opioids use	0.3189	0.0021	0.00481188	Substance use
Alcoholic pancreatitis	Other intracranial haemorrhages	0.1598	0.2928	0.390025	Cardiovascular diseases
Alcoholic pancreatitis	Other or multiple drugs use	0.5476	2.2142e-06	7.53572e-06	Substance use
Alcoholic pancreatitis	Post-traumatic stress disorder	0.3934	0.0082	0.0166466	Mental disorders
Alcoholic pancreatitis	Schizophrenia	-0.054	0.5988	0.684699	Mental disorders
Alcoholic pancreatitis	Sedatives use	0.1941	0.1498	0.225955	Substance use
Alcoholic pancreatitis	Sleep disorders	0.1707	0.0032	0.00709166	Mental disorders
Alcoholic pancreatitis	Solvent use	0.2969	0.004	0.00870968	Substance use
Alcoholic pancreatitis	Stimulant use	0.4123	0.0016	0.00378947	Substance use
Alcoholic pancreatitis	Stroke	0.2704	0.0003	0.00081407	Cardiovascular diseases
Alcoholic pancreatitis	Subarachnoid haemorrhage	0.3149	0.0158	0.0299019	Cardiovascular diseases
Alcoholic pancreatitis	Substance use, excluding alcohol	0.5071	2.9684e-09	1.15875e-08	Substance use
Alcoholic pancreatitis	Suicide or other intentional self-harm	0.4808	5.9435e-11	2.55397e-10	Mental disorders
Alcoholic pancreatitis	Tobacco use	0.5461	4.2767e-06	1.4464e-05	Substance use
Alcoholic pancreatitis	Transien ischemic attack	0.1643	0.0751	0.123766	Cardiovascular diseases
Alcoholic pancreatitis	Type 2 diabetes	0.1983	4.5605e-05	0.000143178	Other
Alcoholic gastritis	Alcoholic gastritis	1.0003	0	0	Alcohol-attributable diseases
Alcoholic gastritis	Inflammatory bowel disease	0.1993	0.0847	0.138181	Other
Alcoholic gastritis	Sleep disorders	0.2513	0.0444	0.0779285	Mental disorders
Alcoholic gastritis	Suicide or other intentional self-harm	0.654	0.0018	0.00422609	Mental disorders
Alcoholic gastritis	Type 2 diabetes	0.1544	0.0872	0.141165	Other
Alcoholic gastritis	Alcohol induced polyneuropathy	0.2792	0.3168	0.411561	Alcohol-attributable diseases
Alcoholic gastritis	Alcoholic cardiomyopathy	0.3063	0.2515	0.344113	Alcohol-attributable diseases
Alcoholic gastritis	Alcoholic myopathy	0.072	0.6238	0.705696	Alcohol-attributable diseases
Alcoholic gastritis	Anxiety disorders	0.4515	0.0055	0.0116016	Mental disorders
Alcoholic gastritis	Any alcohol related cancer	-0.0243	0.8529	0.891994	Cancer
Alcoholic gastritis	Any death	0.2451	0.1528	0.229838	Other
Alcoholic gastritis	Atrial fibrillation	0.1374	0.1488	0.224656	Cardiovascular diseases
Alcoholic gastritis	Bipolar affective disorders	0.4749	0.0158	0.0299019	Mental disorders
Alcoholic gastritis	Cannabis use	0.0581	0.8185	0.867214	Substance use
Alcoholic gastritis	Cocaine use	0.2443	0.1965	0.283717	Substance use
Alcoholic gastritis	Degeneration of nervous system due to alcohol	0.5368	0.2264	0.315364	Alcohol-attributable diseases
Alcoholic gastritis	Dementia	-0.2251	0.2171	0.306361	Other
Alcoholic gastritis	Depression	0.5525	0.0016	0.00378947	Mental disorders
Alcoholic gastritis	Disturbance of activity and attention	0.4773	0.0654	0.109225	Mental disorders
Alcoholic gastritis	Embolic stroke	-0.0785	0.8826	0.908394	Cardiovascular diseases
Alcoholic gastritis	Epileptic seizures related to alcohol	0.0677	0.8032	0.854917	Alcohol-attributable diseases
Alcoholic gastritis	Falls	0.1642	0.1769	0.260525	Other
Alcoholic gastritis	Hallusinogen use	0.2523	0.2645	0.354844	Substance use
Alcoholic gastritis	Hypertension	0.1833	0.0628	0.106307	Cardiovascular diseases
Alcoholic gastritis	Intracerebral haemorrhage	0.1039	0.6526	0.732141	Cardiovascular diseases
Alcoholic gastritis	Malignant neoplasm of breast	-0.008	0.9463	0.959929	Cancer
Alcoholic gastritis	Malignant neoplasm of colon or rectum	0.1411	0.417	0.512161	Cancer
Alcoholic gastritis	Malignant neoplasm of head or neck	0.4627	0.1635	0.242777	Cancer
Alcoholic gastritis	Malignant neoplasm of liver	-0.3482	0.3476	0.442927	Cancer
Alcoholic gastritis	Malignant neoplasm of oesophagus	0.1378	0.6704	0.746938	Cancer
Alcoholic gastritis	Malignant neoplasm of pancreas	0.1993	0.6029	0.687331	Cancer
Alcoholic gastritis	Malignant neoplasm of prostate	-0.1549	0.251	0.344113	Cancer
Alcoholic gastritis	Malignant neoplasm of stomach	-0.0085	0.9818	0.985843	Cancer
Alcoholic gastritis	Obesity	0.1874	0.0731	0.121458	Other
Alcoholic gastritis	Opioids use	0.373	0.1179	0.183829	Substance use
Alcoholic gastritis	Other intracranial haemorrhages	0.0394	0.9001	0.920385	Cardiovascular diseases
Alcoholic gastritis	Other or multiple drugs use	0.6972	0.0054	0.0114653	Substance use
Alcoholic gastritis	Post-traumatic stress disorder	0.5832	0.0478	0.0825544	Mental disorders
Alcoholic gastritis	Schizophrenia	0.1586	0.3908	0.485131	Mental disorders
Alcoholic gastritis	Sedatives use	0.1393	0.5701	0.658977	Substance use
Alcoholic gastritis	Solvent use	0.5317	0.03	0.0545455	Substance use
Alcoholic gastritis	Stimulant use	0.534	0.0456	0.0797754	Substance use
Alcoholic gastritis	Stroke	0.2161	0.1051	0.165786	Cardiovascular diseases
Alcoholic gastritis	Subarachnoid haemorrhage	-0.1185	0.5749	0.663346	Cardiovascular diseases
Alcoholic gastritis	Substance use, excluding alcohol	0.5748	0.0035	0.00767253	Substance use
Alcoholic gastritis	Tobacco use	0.7841	0.0068	0.0140331	Substance use
Alcoholic gastritis	Transien ischemic attack	0.2998	0.0741	0.122742	Cardiovascular diseases
Degeneration of nervous system due to alcohol	Alcohol induced polyneuropathy	0.3271	0.2605	0.35109	Alcohol-attributable diseases
Degeneration of nervous system due to alcohol	Alcoholic cardiomyopathy	0.4592	0.1601	0.238753	Alcohol-attributable diseases
Degeneration of nervous system due to alcohol	Alcoholic myopathy	-0.2476	0.1257	0.193385	Alcohol-attributable diseases
Degeneration of nervous system due to alcohol	Atrial fibrillation	0.1593	0.1348	0.205627	Cardiovascular diseases
Degeneration of nervous system due to alcohol	Degeneration of nervous system due to alcohol	1.0002	0	0	Alcohol-attributable diseases
Degeneration of nervous system due to alcohol	Embolic stroke	0.6363	0.2613	0.351583	Cardiovascular diseases
Degeneration of nervous system due to alcohol	Hypertension	0.086	0.3582	0.451736	Cardiovascular diseases
Degeneration of nervous system due to alcohol	Inflammatory bowel disease	0.0261	0.8426	0.882361	Other
Degeneration of nervous system due to alcohol	Intracerebral haemorrhage	0.1023	0.6889	0.76335	Cardiovascular diseases
Degeneration of nervous system due to alcohol	Other intracranial haemorrhages	0.1804	0.5927	0.679048	Cardiovascular diseases
Degeneration of nervous system due to alcohol	Sleep disorders	-0.0867	0.4916	0.584722	Mental disorders
Degeneration of nervous system due to alcohol	Subarachnoid haemorrhage	0.2281	0.3325	0.424468	Cardiovascular diseases
Degeneration of nervous system due to alcohol	Suicide or other intentional self-harm	0.5696	0.018	0.0338676	Mental disorders
Degeneration of nervous system due to alcohol	Transien ischemic attack	0.1754	0.3234	0.417457	Cardiovascular diseases
Degeneration of nervous system due to alcohol	Type 2 diabetes	0.0576	0.4972	0.590084	Other
Degeneration of nervous system due to alcohol	Anxiety disorders	0.3174	0.0419	0.0742648	Mental disorders
Degeneration of nervous system due to alcohol	Any alcohol related cancer	0.0177	0.8895	0.913175	Cancer
Degeneration of nervous system due to alcohol	Any death	0.6935	0.0066	0.0136552	Other
Degeneration of nervous system due to alcohol	Bipolar affective disorders	0.1614	0.3698	0.462375	Mental disorders
Degeneration of nervous system due to alcohol	Cannabis use	0.4305	0.129	0.197711	Substance use
Degeneration of nervous system due to alcohol	Cocaine use	0.2013	0.3028	0.399134	Substance use
Degeneration of nervous system due to alcohol	Dementia	0.4284	0.0446	0.0781948	Other
Degeneration of nervous system due to alcohol	Depression	0.2443	0.0663	0.110614	Mental disorders
Degeneration of nervous system due to alcohol	Disturbance of activity and attention	0.3649	0.2191	0.308645	Mental disorders
Degeneration of nervous system due to alcohol	Epileptic seizures related to alcohol	0.3605	0.312	0.407284	Alcohol-attributable diseases
Degeneration of nervous system due to alcohol	Falls	0.3808	0.0241	0.0444164	Other
Degeneration of nervous system due to alcohol	Hallusinogen use	0.2069	0.3496	0.44385	Substance use
Degeneration of nervous system due to alcohol	Malignant neoplasm of breast	-0.0244	0.8413	0.881569	Cancer
Degeneration of nervous system due to alcohol	Malignant neoplasm of colon or rectum	-0.3687	0.092	0.146837	Cancer
Degeneration of nervous system due to alcohol	Malignant neoplasm of head or neck	0.2749	0.4205	0.515678	Cancer
Degeneration of nervous system due to alcohol	Malignant neoplasm of liver	0.4021	0.318	0.412458	Cancer
Degeneration of nervous system due to alcohol	Malignant neoplasm of oesophagus	0.1827	0.6316	0.712033	Cancer
Degeneration of nervous system due to alcohol	Malignant neoplasm of pancreas	0.0942	0.8073	0.858154	Cancer
Degeneration of nervous system due to alcohol	Malignant neoplasm of prostate	0.0109	0.9406	0.955343	Cancer
Degeneration of nervous system due to alcohol	Malignant neoplasm of stomach	0.322	0.4648	0.562342	Cancer
Degeneration of nervous system due to alcohol	Obesity	0.0313	0.7916	0.845347	Other
Degeneration of nervous system due to alcohol	Opioids use	0.7052	0.0216	0.0400366	Substance use
Degeneration of nervous system due to alcohol	Other or multiple drugs use	0.7548	0.0118	0.0230591	Substance use
Degeneration of nervous system due to alcohol	Post-traumatic stress disorder	0.5371	0.0734	0.121832	Mental disorders
Degeneration of nervous system due to alcohol	Schizophrenia	0.1505	0.4712	0.567964	Mental disorders
Degeneration of nervous system due to alcohol	Sedatives use	1.0995	0.0169	0.0318719	Substance use
Degeneration of nervous system due to alcohol	Solvent use	-0.0752	0.7415	0.804683	Substance use
Degeneration of nervous system due to alcohol	Stimulant use	0.475	0.09	0.143929	Substance use
Degeneration of nervous system due to alcohol	Stroke	0.2038	0.1596	0.238753	Cardiovascular diseases
Degeneration of nervous system due to alcohol	Substance use, excluding alcohol	0.6691	0.0065	0.0134655	Substance use
Degeneration of nervous system due to alcohol	Tobacco use	0.275	0.2229	0.311829	Substance use
Epileptic seizures related to alcohol	Alcohol induced polyneuropathy	-0.036	0.8623	0.897767	Alcohol-attributable diseases
Epileptic seizures related to alcohol	Alcoholic cardiomyopathy	0.1856	0.3255	0.417945	Alcohol-attributable diseases
Epileptic seizures related to alcohol	Alcoholic myopathy	0.0902	0.3586	0.451736	Alcohol-attributable diseases
Epileptic seizures related to alcohol	Anxiety disorders	0.0329	0.691	0.765154	Mental disorders
Epileptic seizures related to alcohol	Atrial fibrillation	0.1646	0.0192	0.0360417	Cardiovascular diseases
Epileptic seizures related to alcohol	Bipolar affective disorders	0.1298	0.2322	0.323165	Mental disorders
Epileptic seizures related to alcohol	Cannabis use	0.3543	0.0641	0.108395	Substance use
Epileptic seizures related to alcohol	Cocaine use	0.0326	0.8057	0.857015	Substance use
Epileptic seizures related to alcohol	Dementia	0.0954	0.4664	0.563857	Other
Epileptic seizures related to alcohol	Depression	0.0388	0.6186	0.701773	Mental disorders
Epileptic seizures related to alcohol	Disturbance of activity and attention	-0.0186	0.9074	0.926268	Mental disorders
Epileptic seizures related to alcohol	Embolic stroke	0.6662	0.1451	0.220041	Cardiovascular diseases
Epileptic seizures related to alcohol	Epileptic seizures related to alcohol	1.0014	0	0	Alcohol-attributable diseases
Epileptic seizures related to alcohol	Falls	0.0989	0.2657	0.356025	Other
Epileptic seizures related to alcohol	Hallusinogen use	0.1374	0.3565	0.450843	Substance use
Epileptic seizures related to alcohol	Hypertension	0.1074	0.0715	0.118922	Cardiovascular diseases
Epileptic seizures related to alcohol	Inflammatory bowel disease	-4.6983e-05	0.9995	0.9995	Other
Epileptic seizures related to alcohol	Intracerebral haemorrhage	-0.0189	0.9164	0.934866	Cardiovascular diseases
Epileptic seizures related to alcohol	Opioids use	0.0482	0.7602	0.818288	Substance use
Epileptic seizures related to alcohol	Other intracranial haemorrhages	0.6251	0.0079	0.0160779	Cardiovascular diseases
Epileptic seizures related to alcohol	Other or multiple drugs use	0.2365	0.1243	0.192143	Substance use
Epileptic seizures related to alcohol	Post-traumatic stress disorder	0.2132	0.2222	0.311528	Mental disorders
Epileptic seizures related to alcohol	Schizophrenia	-0.1605	0.2208	0.310231	Mental disorders
Epileptic seizures related to alcohol	Sedatives use	0.3293	0.0597	0.10159	Substance use
Epileptic seizures related to alcohol	Sleep disorders	-0.1121	0.1958	0.283464	Mental disorders
Epileptic seizures related to alcohol	Solvent use	0.3381	0.0374	0.0668004	Substance use
Epileptic seizures related to alcohol	Stimulant use	0.2743	0.1154	0.180452	Substance use
Epileptic seizures related to alcohol	Subarachnoid haemorrhage	0.107	0.5069	0.600715	Cardiovascular diseases
Epileptic seizures related to alcohol	Substance use, excluding alcohol	0.2361	0.0274	0.0499865	Substance use
Epileptic seizures related to alcohol	Suicide or other intentional self-harm	0.1442	0.1452	0.220041	Mental disorders
Epileptic seizures related to alcohol	Tobacco use	0.0696	0.6553	0.733587	Substance use
Epileptic seizures related to alcohol	Transien ischemic attack	0.1253	0.3178	0.412458	Cardiovascular diseases
Epileptic seizures related to alcohol	Type 2 diabetes	0.0389	0.5309	0.623682	Other
Epileptic seizures related to alcohol	Any alcohol related cancer	-0.1037	0.2872	0.383249	Cancer
Epileptic seizures related to alcohol	Any death	0.1167	0.3067	0.402637	Other
Epileptic seizures related to alcohol	Malignant neoplasm of breast	-0.0045	0.9557	0.967042	Cancer
Epileptic seizures related to alcohol	Malignant neoplasm of colon or rectum	-0.238	0.0381	0.0677519	Cancer
Epileptic seizures related to alcohol	Malignant neoplasm of head or neck	0.3182	0.157	0.235282	Cancer
Epileptic seizures related to alcohol	Malignant neoplasm of liver	-0.315	0.2592	0.350797	Cancer
Epileptic seizures related to alcohol	Malignant neoplasm of oesophagus	0.0557	0.8183	0.867214	Cancer
Epileptic seizures related to alcohol	Malignant neoplasm of pancreas	-0.4551	0.065	0.109003	Cancer
Epileptic seizures related to alcohol	Malignant neoplasm of prostate	-0.0576	0.5659	0.656233	Cancer
Epileptic seizures related to alcohol	Malignant neoplasm of stomach	0.1663	0.5308	0.623682	Cancer
Epileptic seizures related to alcohol	Obesity	-0.0203	0.7646	0.820843	Other
Epileptic seizures related to alcohol	Stroke	0.2342	0.0174	0.0327767	Cardiovascular diseases
Alcohol induced polyneuropathy	Alcohol induced polyneuropathy	1.0005	0	0	Alcohol-attributable diseases
Alcohol induced polyneuropathy	Alcoholic cardiomyopathy	-0.0402	0.8251	0.869091	Alcohol-attributable diseases
Alcohol induced polyneuropathy	Atrial fibrillation	-0.0001	0.9983	0.998917	Cardiovascular diseases
Alcohol induced polyneuropathy	Embolic stroke	0.0761	0.8208	0.868515	Cardiovascular diseases
Alcohol induced polyneuropathy	Hypertension	0.0616	0.3518	0.445944	Cardiovascular diseases
Alcohol induced polyneuropathy	Inflammatory bowel disease	0.1234	0.196	0.2835	Other
Alcohol induced polyneuropathy	Intracerebral haemorrhage	-0.1325	0.4516	0.550435	Cardiovascular diseases
Alcohol induced polyneuropathy	Other intracranial haemorrhages	0.1942	0.4076	0.502138	Cardiovascular diseases
Alcohol induced polyneuropathy	Sleep disorders	-0.013	0.8716	0.90232	Mental disorders
Alcohol induced polyneuropathy	Subarachnoid haemorrhage	0.0199	0.9003	0.920385	Cardiovascular diseases
Alcohol induced polyneuropathy	Suicide or other intentional self-harm	0.2454	0.02	0.0371986	Mental disorders
Alcohol induced polyneuropathy	Transien ischemic attack	-0.1233	0.3315	0.42386	Cardiovascular diseases
Alcohol induced polyneuropathy	Type 2 diabetes	0.0174	0.7775	0.832256	Other
Alcohol induced polyneuropathy	Alcoholic myopathy	0.1017	0.326	0.417945	Alcohol-attributable diseases
Alcohol induced polyneuropathy	Anxiety disorders	0.1588	0.075	0.123766	Mental disorders
Alcohol induced polyneuropathy	Any alcohol related cancer	-0.0104	0.9005	0.920385	Cancer
Alcohol induced polyneuropathy	Any death	0.1755	0.1604	0.238831	Other
Alcohol induced polyneuropathy	Bipolar affective disorders	0.0944	0.4641	0.561915	Mental disorders
Alcohol induced polyneuropathy	Cannabis use	0.234	0.1962	0.283536	Substance use
Alcohol induced polyneuropathy	Cocaine use	-0.056	0.654	0.732809	Substance use
Alcohol induced polyneuropathy	Dementia	-0.142	0.1985	0.286094	Other
Alcohol induced polyneuropathy	Depression	0.2109	0.0097	0.0194963	Mental disorders
Alcohol induced polyneuropathy	Disturbance of activity and attention	-0.1247	0.4539	0.552041	Mental disorders
Alcohol induced polyneuropathy	Falls	0.1991	0.0202	0.0375275	Other
Alcohol induced polyneuropathy	Hallusinogen use	-0.2332	0.1444	0.219445	Substance use
Alcohol induced polyneuropathy	Malignant neoplasm of breast	-0.0439	0.6068	0.690805	Cancer
Alcohol induced polyneuropathy	Malignant neoplasm of colon or rectum	-0.1533	0.1561	0.234367	Cancer
Alcohol induced polyneuropathy	Malignant neoplasm of head or neck	0.111	0.6454	0.725068	Cancer
Alcohol induced polyneuropathy	Malignant neoplasm of liver	0.5088	0.0811	0.132709	Cancer
Alcohol induced polyneuropathy	Malignant neoplasm of oesophagus	0.206	0.422	0.516735	Cancer
Alcohol induced polyneuropathy	Malignant neoplasm of pancreas	0.2401	0.3699	0.462375	Cancer
Alcohol induced polyneuropathy	Malignant neoplasm of prostate	-0.0452	0.6263	0.707043	Cancer
Alcohol induced polyneuropathy	Malignant neoplasm of stomach	0.0343	0.8924	0.915572	Cancer
Alcohol induced polyneuropathy	Obesity	0.0305	0.6578	0.734921	Other
Alcohol induced polyneuropathy	Opioids use	0.173	0.2538	0.345509	Substance use
Alcohol induced polyneuropathy	Other or multiple drugs use	0.1751	0.2451	0.338213	Substance use
Alcohol induced polyneuropathy	Post-traumatic stress disorder	0.0013	0.9937	0.99616	Mental disorders
Alcohol induced polyneuropathy	Schizophrenia	0.124	0.3193	0.412493	Mental disorders
Alcohol induced polyneuropathy	Sedatives use	0.4019	0.0242	0.04455	Substance use
Alcohol induced polyneuropathy	Solvent use	-0.061	0.7114	0.781774	Substance use
Alcohol induced polyneuropathy	Stimulant use	0.1156	0.4935	0.586552	Substance use
Alcohol induced polyneuropathy	Stroke	-0.0565	0.521	0.613833	Cardiovascular diseases
Alcohol induced polyneuropathy	Substance use, excluding alcohol	0.2481	0.0264	0.0482709	Substance use
Alcohol induced polyneuropathy	Tobacco use	0.2162	0.1502	0.226348	Substance use
Alcoholic myopathy	Alcoholic cardiomyopathy	0.0606	0.5467	0.635905	Alcohol-attributable diseases
Alcoholic myopathy	Alcoholic myopathy	1.0094	0	0	Alcohol-attributable diseases
Alcoholic myopathy	Atrial fibrillation	0.0087	0.7764	0.831857	Cardiovascular diseases
Alcoholic myopathy	Embolic stroke	-0.1834	0.302	0.398404	Cardiovascular diseases
Alcoholic myopathy	Hypertension	0.0177	0.5674	0.657032	Cardiovascular diseases
Alcoholic myopathy	Inflammatory bowel disease	0.0033	0.9325	0.950692	Other
Alcoholic myopathy	Intracerebral haemorrhage	-0.055	0.5181	0.611751	Cardiovascular diseases
Alcoholic myopathy	Other intracranial haemorrhages	-0.0683	0.5545	0.643474	Cardiovascular diseases
Alcoholic myopathy	Sleep disorders	0.0288	0.4265	0.521457	Mental disorders
Alcoholic myopathy	Subarachnoid haemorrhage	-0.034	0.6566	0.734087	Cardiovascular diseases
Alcoholic myopathy	Suicide or other intentional self-harm	0.0429	0.3735	0.465921	Mental disorders
Alcoholic myopathy	Transien ischemic attack	0.0269	0.6459	0.725127	Cardiovascular diseases
Alcoholic myopathy	Type 2 diabetes	0.0163	0.5849	0.671881	Other
Alcoholic myopathy	Anxiety disorders	0.0229	0.6257	0.707043	Mental disorders
Alcoholic myopathy	Any alcohol related cancer	-0.0241	0.601	0.686588	Cancer
Alcoholic myopathy	Any death	-0.1013	0.1121	0.175617	Other
Alcoholic myopathy	Bipolar affective disorders	0.1207	0.0386	0.0685658	Mental disorders
Alcoholic myopathy	Cannabis use	-0.0032	0.9737	0.9828	Substance use
Alcoholic myopathy	Cocaine use	-0.0568	0.3957	0.490834	Substance use
Alcoholic myopathy	Dementia	0.0579	0.2986	0.395529	Other
Alcoholic myopathy	Depression	-0.0024	0.9511	0.963591	Mental disorders
Alcoholic myopathy	Disturbance of activity and attention	0.0404	0.6557	0.733587	Mental disorders
Alcoholic myopathy	Falls	-0.0352	0.3714	0.463892	Other
Alcoholic myopathy	Hallusinogen use	-0.0003	0.9972	0.998433	Substance use
Alcoholic myopathy	Malignant neoplasm of breast	0.0542	0.2175	0.306658	Cancer
Alcoholic myopathy	Malignant neoplasm of colon or rectum	-0.0087	0.8709	0.90232	Cancer
Alcoholic myopathy	Malignant neoplasm of head or neck	-0.0666	0.4753	0.571326	Cancer
Alcoholic myopathy	Malignant neoplasm of liver	-0.0626	0.5962	0.682575	Cancer
Alcoholic myopathy	Malignant neoplasm of oesophagus	-0.1465	0.2385	0.331364	Cancer
Alcoholic myopathy	Malignant neoplasm of pancreas	-0.0905	0.4115	0.506542	Cancer
Alcoholic myopathy	Malignant neoplasm of prostate	-0.1002	0.0258	0.0473341	Cancer
Alcoholic myopathy	Malignant neoplasm of stomach	-0.0577	0.6759	0.749971	Cancer
Alcoholic myopathy	Obesity	0.0298	0.3775	0.470061	Other
Alcoholic myopathy	Opioids use	-0.0118	0.8766	0.905094	Substance use
Alcoholic myopathy	Other or multiple drugs use	-0.0034	0.9618	0.972607	Substance use
Alcoholic myopathy	Post-traumatic stress disorder	-0.0622	0.4831	0.578435	Mental disorders
Alcoholic myopathy	Schizophrenia	-0.055	0.4146	0.509599	Mental disorders
Alcoholic myopathy	Sedatives use	0.0923	0.2863	0.382363	Substance use
Alcoholic myopathy	Solvent use	-0.0103	0.8793	0.906726	Substance use
Alcoholic myopathy	Stimulant use	-0.06	0.5209	0.613833	Substance use
Alcoholic myopathy	Stroke	0.0376	0.4218	0.516735	Cardiovascular diseases
Alcoholic myopathy	Substance use, excluding alcohol	0.0557	0.2646	0.354844	Substance use
Alcoholic myopathy	Tobacco use	0.0156	0.8307	0.872154	Substance use
Alcoholic cardiomyopathy	Alcoholic cardiomyopathy	1.0024	0	0	Alcohol-attributable diseases
Alcoholic cardiomyopathy	Embolic stroke	-0.4441	0.261	0.351471	Cardiovascular diseases
Alcoholic cardiomyopathy	Hypertension	0.0184	0.7439	0.806639	Cardiovascular diseases
Alcoholic cardiomyopathy	Inflammatory bowel disease	0.0432	0.5368	0.627429	Other
Alcoholic cardiomyopathy	Intracerebral haemorrhage	-0.0329	0.8231	0.869091	Cardiovascular diseases
Alcoholic cardiomyopathy	Other intracranial haemorrhages	0.0386	0.8649	0.899896	Cardiovascular diseases
Alcoholic cardiomyopathy	Sleep disorders	0.0969	0.1812	0.264931	Mental disorders
Alcoholic cardiomyopathy	Subarachnoid haemorrhage	-0.052	0.7228	0.791708	Cardiovascular diseases
Alcoholic cardiomyopathy	Suicide or other intentional self-harm	0.0906	0.3086	0.404803	Mental disorders
Alcoholic cardiomyopathy	Transien ischemic attack	0.1453	0.2064	0.294338	Cardiovascular diseases
Alcoholic cardiomyopathy	Type 2 diabetes	0.0131	0.822	0.869091	Other
Alcoholic cardiomyopathy	Anxiety disorders	0.1673	0.0482	0.0830681	Mental disorders
Alcoholic cardiomyopathy	Any alcohol related cancer	-0.0984	0.2737	0.365837	Cancer
Alcoholic cardiomyopathy	Any death	0.2108	0.0435	0.0765147	Other
Alcoholic cardiomyopathy	Atrial fibrillation	0.0564	0.3261	0.417945	Cardiovascular diseases
Alcoholic cardiomyopathy	Bipolar affective disorders	0.3127	0.0033	0.00730328	Mental disorders
Alcoholic cardiomyopathy	Cannabis use	-0.0497	0.7533	0.811831	Substance use
Alcoholic cardiomyopathy	Cocaine use	-0.1944	0.0973	0.154839	Substance use
Alcoholic cardiomyopathy	Dementia	0.1635	0.2255	0.315194	Other
Alcoholic cardiomyopathy	Depression	0.1272	0.0785	0.128584	Mental disorders
Alcoholic cardiomyopathy	Disturbance of activity and attention	0.4588	0.0036	0.00785984	Mental disorders
Alcoholic cardiomyopathy	Falls	0.156	0.0508	0.0872704	Other
Alcoholic cardiomyopathy	Hallusinogen use	0.3285	0.0268	0.048947	Substance use
Alcoholic cardiomyopathy	Malignant neoplasm of breast	-0.032	0.6742	0.748598	Cancer
Alcoholic cardiomyopathy	Malignant neoplasm of colon or rectum	-0.0582	0.6025	0.687331	Cancer
Alcoholic cardiomyopathy	Malignant neoplasm of head or neck	0.1033	0.6339	0.713633	Cancer
Alcoholic cardiomyopathy	Malignant neoplasm of liver	0.0951	0.6953	0.769389	Cancer
Alcoholic cardiomyopathy	Malignant neoplasm of oesophagus	-0.0744	0.7188	0.788393	Cancer
Alcoholic cardiomyopathy	Malignant neoplasm of pancreas	-0.3137	0.2193	0.308659	Cancer
Alcoholic cardiomyopathy	Malignant neoplasm of prostate	-0.1574	0.0772	0.126583	Cancer
Alcoholic cardiomyopathy	Malignant neoplasm of stomach	0.1824	0.4584	0.555429	Cancer
Alcoholic cardiomyopathy	Obesity	0.1035	0.0867	0.141018	Other
Alcoholic cardiomyopathy	Opioids use	0.0742	0.6161	0.699427	Substance use
Alcoholic cardiomyopathy	Other or multiple drugs use	0.0759	0.5775	0.664913	Substance use
Alcoholic cardiomyopathy	Post-traumatic stress disorder	0.1193	0.479	0.574375	Mental disorders
Alcoholic cardiomyopathy	Schizophrenia	-0.2364	0.0515	0.0882857	Mental disorders
Alcoholic cardiomyopathy	Sedatives use	0.0092	0.9544	0.96633	Substance use
Alcoholic cardiomyopathy	Solvent use	-0.0443	0.7673	0.823196	Substance use
Alcoholic cardiomyopathy	Stimulant use	0.047	0.7778	0.832256	Substance use
Alcoholic cardiomyopathy	Stroke	0.1658	0.0751	0.123766	Cardiovascular diseases
Alcoholic cardiomyopathy	Substance use, excluding alcohol	0.0621	0.5014	0.594633	Substance use
Alcoholic cardiomyopathy	Tobacco use	-0.1092	0.4434	0.541302	Substance use

### Sheet: Supplementary table 6
Supplementary table 6. Drinking PRS hazard ratios
Endpoint	Hazard ratio	CI	P
Alcoholic liver disease	1.53	1.4 - 1.68	1.83e-20
Degeneration of nervous system due to alcohol	1.82	1.5 - 2.19	6.29e-10
Epileptic seizures related to alcohol	1.55	1.06 - 2.25	0.0229
Alcohol induced polyneuropathy	1.56	1.15 - 2.11	0.00381
Alcoholic myopathy	1.46	0.561 - 3.79	0.44
Alcoholic cardiomyopathy	2.02	1.36 - 2.99	0.000512
Alcoholic gastritis	1.39	1.09 - 1.77	0.00887
Alcoholic pancreatitis	1.53	1.38 - 1.68	5.69e-17
Any alcohol-attributable disease endpoint	1.5	1.46 - 1.55	2.77e-147
Alcohol-attributable death or organ injury	1.53	1.44 - 1.62	4.67e-46
Alcohol-attributable death	1.57	1.42 - 1.74	3.34e-18
Any mental and behavioural disorder due to alcohol	1.51	1.46 - 1.56	1.24e-137
Alcohol use disorder	1.53	1.48 - 1.59	7.4e-107
Maternal care for suspected fetal alcohol damage	1.66	1.01 - 2.74	0.045
Use of medications to treat alcoholism	1.69	1.55 - 1.85	1.97e-31
Toxic effects of ethanol	1.47	1.28 - 1.69	3.97e-08
Toxic effects of alcohol	1.28	1.04 - 1.57	0.0184
Acute alcohol intoxication	1.63	1.55 - 1.71	4.12e-84
Alcohol dependence	1.62	1.54 - 1.7	2.11e-87
Stroke	1.02	0.996 - 1.05	0.0875
Embolic stroke	1.11	0.958 - 1.29	0.163
Subarachnoid haemorrhage	1.21	1.11 - 1.33	4.02e-05
Intracerebral haemorrhage	1.04	0.951 - 1.14	0.38
Other intracranial haemorrhages	0.995	0.813 - 1.22	0.965
Transient ischemic attack	1.02	0.982 - 1.07	0.28
Atrial fibrillation	1.07	1.04 - 1.09	8.58e-07
Hypertension	0.984	0.968 - 1	0.062
Anxiety disorders	1.09	1.05 - 1.13	2.73e-07
Depression	1.07	1.04 - 1.11	3.09e-07
Disturbance of activity and attention	1.23	1.13 - 1.35	4.39e-06
Post-traumatic stress disorder	0.995	0.893 - 1.11	0.932
Schizophrenia	1.07	0.999 - 1.15	0.0539
Bipolar affective disorders	1.13	1.06 - 1.21	0.000164
Sleep disorders	0.986	0.96 - 1.01	0.277
Suicide or other intentional self-harm	1.27	1.2 - 1.34	1.3e-17
Substance use, excluding alcohol	1.34	1.26 - 1.42	1.1e-20
Opioids use	1.59	1.38 - 1.83	1.25e-10
Cannabis use	1.63	1.4 - 1.91	5.71e-10
Sedatives use	1.42	1.27 - 1.58	2.51e-10
Cocaine use	1.41	0.662 - 3	0.373
Stimulant use	1.7	1.45 - 1.99	6.54e-11
Hallucinogen use	1.96	1.34 - 2.84	0.000448
Tobacco use	1.17	1.05 - 1.3	0.00564
Solvent use	1.57	0.911 - 2.69	0.105
Other or multiple drugs use	1.54	1.39 - 1.7	4.2e-17
Malignant neoplasm of head or neck	1.15	1.04 - 1.27	0.00594
Malignant neoplasm of oesophagus	1.32	1.11 - 1.56	0.00139
Malignant neoplasm of stomach	1.05	0.912 - 1.2	0.524
Malignant neoplasm of colon or rectum	1.01	0.946 - 1.07	0.844
Malignant neoplasm of liver	0.976	0.783 - 1.22	0.826
Malignant neoplasm of pancreas	0.993	0.882 - 1.12	0.911
Malignant neoplasm of breast	1.01	0.967 - 1.05	0.709
Malignant neoplasm of prostate	0.997	0.951 - 1.05	0.915
Any alcohol related cancer	1.02	0.99 - 1.04	0.223
Falls	1.07	1.06 - 1.09	9.67e-16
Any Death	1.07	1.05 - 1.1	9.56e-08
Inflammatory bowel disease	0.96	0.901 - 1.02	0.204
Type 2 diabetes	0.947	0.925 - 0.969	5.07e-06
Dementia	1.02	0.981 - 1.07	0.29
Obesity	1	0.966 - 1.04	0.904
The table presents the Cox proportional hazard ratios for individuals in the top 10% of the drinking PRS, compared to the reference group (middle 80%). Follow-up from the birth. Models are adjusted by sex, first 10 principal components of ancestry and genotyping batch. CI: 95% confidence intervals.

### Sheet: Supplementary table 7
Supplementary table 7. Drinking PRS after diagnosis of any mental or behavioural disorder due to alcohol
Endpoint	Hazard Ratio	CI	P-value
Alcoholic liver disease	1.16	1.02 - 1.33	0.028
Degeneration of nervous system due to alcohol	1.25	0.994 - 1.57	0.0562
Epileptic seizures related to alcohol	0.961	0.607 - 1.52	0.864
Alcohol induced polyneuropathy	1.22	0.836 - 1.79	0.3
Alcoholic myopathy	0.571	0.133 - 2.45	0.451
Alcoholic cardiomyopathy	1.88	1.12 - 3.16	0.0162
Alcoholic gastritis	0.946	0.668 - 1.34	0.754
Alcoholic pancreatitis	1.04	0.873 - 1.24	0.667
Alcohol-attributable death or organ injury	1.13	1.03 - 1.24	0.0079
Alcohol-attributable death	1.11	0.97 - 1.28	0.128
Stroke	0.953	0.86 - 1.05	0.35
Embolic stroke	1.63	1.05 - 2.55	0.0303
Subarachnoid haemorrhage	0.905	0.617 - 1.33	0.609
Intracerebral haemorrhage	0.835	0.622 - 1.12	0.232
Other intracranial haemorrhages	0.511	0.247 - 1.06	0.0708
Transient ischemic attack	0.884	0.749 - 1.04	0.143
Atrial fibrillation	1.04	0.944 - 1.15	0.412
Hypertension	0.979	0.914 - 1.05	0.557
Anxiety disorders	1.11	1.01 - 1.21	0.0321
Depression	1.06	0.98 - 1.15	0.142
Disturbance of activity and attention	1.17	0.923 - 1.49	0.19
Post-traumatic stress disorder	0.865	0.646 - 1.16	0.329
Schizophrenia	0.986	0.837 - 1.16	0.87
Bipolar affective disorders	1.14	1.0 - 1.3	0.0496
Sleep disorders	0.944	0.862 - 1.03	0.215
Suicide or other intentional self-harm	1.06	0.958 - 1.17	0.255
Substance use, excluding alcohol	1.08	0.968 - 1.21	0.167
Opioids use	1.42	1.15 - 1.75	0.00127
Cannabis use	1.49	1.15 - 1.93	0.00267
Sedatives use	1.11	0.947 - 1.3	0.198
Cocaine use	1.49	0.487 - 4.54	0.487
Stimulant use	1.25	0.969 - 1.61	0.0859
Hallucinogen use	1.15	0.616 - 2.16	0.657
Tobacco use	0.899	0.72 - 1.12	0.347
Solvent use	0.809	0.315 - 2.08	0.661
Other or multiple drugs use	1.2	1.03 - 1.4	0.0183
Malignant neoplasm of head or neck	1.04	0.802 - 1.34	0.779
Malignant neoplasm of oesophagus	1.42	0.967 - 2.09	0.0739
Malignant neoplasm of stomach	1.15	0.69 - 1.92	0.589
Malignant neoplasm of colon or rectum	1.01	0.789 - 1.28	0.954
Malignant neoplasm of liver	0.811	0.461 - 1.43	0.466
Malignant neoplasm of pancreas	1.03	0.684 - 1.54	0.895
Malignant neoplasm of breast	1.16	0.919 - 1.48	0.208
Malignant neoplasm of prostate	0.796	0.663 - 0.956	0.0144
Any alcohol related cancer	0.941	0.847 - 1.05	0.258
Falls	1.08	1.02 - 1.15	0.014
Any Death	1.01	0.942 - 1.09	0.731
Inflammatory bowel disease	0.772	0.529 - 1.13	0.18
Type 2 diabetes	1.04	0.959 - 1.13	0.351
Dementia	0.963	0.829 - 1.12	0.621
Obesity	1.01	0.889 - 1.15	0.881
The table presents the Cox proportional hazard ratios for individuals in the top 10% of the drinking PRS, compared to the reference group (middle 80%). Only individuals with previously diagnosed mental or behavioural disorder due to alcohol are included and followup time is from the time of that diagnosis. Models are adjusted by sex, first 10 principal components of ancestry and genotyping batch. CI: 95% confidence intervals.
